# Phenome-wide association study to explore the long-term symptoms after infection with novel coronavirus in the UK Biobank

**DOI:** 10.1101/2023.03.03.23286122

**Authors:** Kai Zhang, Xiaowen Liu, Ping Fu, Yingqi Zhao, Qingqing Yu, Shuling Liu, Fuzhong Xue

**Author notes:** **Correspondence to:** Fuzhong Xue, Ph.D., Department of Biostatistics, School of Public Health, Cheeloo College of Medicine, Shandong University, No.44 Wenhuaxi Road, Jinan, 250012, China.).

## Abstract

**Background:** Observational research studies have shown that even after the acute phase, severe acute respiratory syndrome coronavirus 2 (SARS-CoV-2) can affect patients, and increase the risk of cardiovascular, mental, metabolic, and other disorders. However, the spectrum of diseases for individuals with a genetic predisposition to COVID-19 remains unclear.

**Methods:** We leveraged individual-level data from UK Biobank to implement a phenome-wide association study to explore the relationships between COVID-19 and 1061 diseases. Then, the inverse-variance weighted (IVW) method was adopted with summary-level data from global consortiums as sensitivity analyses combined with other MR methods with different model assumptions to identify robust associations.

**Findings:** The PheWAS found severe respiratory, hospitalized, and susceptibility COVID-19 had detrimental effects on 36, 37, and 51 kinds of diseases, separately. The IVW test found severe respiratory COVID-19 had detrimental effects on breast cancer [OR 95% CI: 1.065 (1.000-1.133)], pan-cancer [OR 95% CI: 1.002 (1.000-1.004)], and Alzheimer’s disease [OR 95% CI: 1.042 (1.005-1.081)], etc. Hospitalized COVID-19 had detrimental effects on ischemic stroke (IS) [OR 95%CI: 1.049 (1.001-1.100)], breast cancer [OR 95%CI: 1.139 (1.011-1.283)], and pan-cancer [OR 95%CI: 1.003 (1.000-1.006)], etc. Susceptibility COVID-19 had detrimental effects on deep vein thrombosis (DVT) of lower extremities [OR 95%CI: 2.392 (1.167-4.902)], venous thromboembolism [OR 95%CI: 1.962 (1.115-3.453)], pulmonary heart disease/diseases of pulmonary circulation [OR 95%CI: 1.767 (1.142-2.733)], IS (large artery atherosclerosis) [OR 95%CI: 1.405 (1.025-1.927)], myocardial infarction [OR 95%CI: 1.235 (1.012-1.509)], heart failure [OR 95%CI: 1.140 (1.009-1.287)], etc.

**Interpretation:** This study describes the extensive link between genetically determined COVID-19 and a broad range of diseases, especially those of the circulatory system, neuropsychiatric system, neoplasms, immune system, and digestive systems. Early detection and management of post-COVID-19 conditions could be tremendously beneficial to public health.

**Funding:** This work was supported by the National Natural Science Foundation of China (81773547 and 82173625) and the National Key Research and Development Program (2020YFC2003500).

## Supplementary materials for "Phenome-wide association study to explore the long-term symptoms after infection with novel coronavirus in the UK Biobank"

### Sheet: context
Phenome-wide association study to explore the long-term symptoms after infection with novel coronavirus in the UK Biobank
Table S1 Information of SNPs used in PheWAS and Two-sample MR analysis.
Table S2 Phecodes with more than 200 cases were included in the final analysis.
Table S3 Source of summary-level GWAS data for outcomes used in this study.
Table S4 The results of the PheWAS analysis between COVID-19 and 1061 binary phenotypes in the UK Biobank.
Table S5 Results of Two-sample Mendelian randomization analysis of COVID-19 and diseases.
COVID_A2: severe respiratory
COVID_B2: hospitalized
COVID_C2: susceptibility to COVID-19.

### Sheet: Table S1
Table S1 Information of SNPs used in PheWAS and Two-sample MR analysis.
Name	Samplesize	SNP	Chr	Chrom	OA	EA	Beta	Se	P	EAF
COVID_A2	1093330	rs11208552	1	64947147	G	T	-0.087124	0.014041	5.4722e-10	0.6647
	1156032	rs41264911	1	155172916	G	A	0.27712	0.038567	6.7003e-13	0.02725
	1162469	rs35154152	1	155202934	T	C	-0.19521	0.021044	1.759e-20	0.09063
	1097925	rs41264931	1	155248510	G	C	-0.27663	0.047789	7.1019e-09	0.01725
	1148121	rs1123573	2	60480453	A	G	-0.1157	0.013925	9.666e-17	0.3619
	1160551	rs73062374	3	45776652	G	A	-0.15609	0.020459	2.3544e-14	0.1268
	1044004	rs2271616	3	45796521	G	T	0.1792	0.01953	4.4752e-20	0.1091
	1159401	rs17713054	3	45818159	G	A	0.72868	0.023018	6.1225e-220	0.08028
	2133287	rs2236938	3	45897447	G	A	-0.12759	0.018171	2.1896e-12	0.09726
	1079940	rs7664615	4	25446871	A	G	-0.092768	0.016524	1.9743e-08	0.8105
	1107333	rs34712979	4	105897896	G	A	-0.10241	0.016509	5.5361e-10	0.2509
	1162469	rs2269822	5	132423020	T	C	-0.11334	0.01813	4.0668e-10	0.8803
	2202426	rs2256820	6	29972329	G	A	-0.09523	0.017012	2.169e-08	0.154
	1162066	rs1128175	6	31182658	A	G	-0.11775	0.015549	3.6606e-14	0.7547
	1162469	rs7765379	6	32713151	T	G	-0.13713	0.021709	2.6739e-10	0.1225
	954216	rs2496644	6	41515007	A	C	-0.33552	0.032946	2.3342e-24	0.9548
	1163295	rs2897075	7	100032719	C	T	0.081288	0.012981	3.8021e-10	0.3745
	2202697	rs2875968	8	60513412	G	A	0.072858	0.012265	2.8485e-09	0.411
	1198381	rs529565	9	133274084	C	T	-0.088989	0.013184	1.4832e-11	0.6379
	1073039	rs4253517	10	79612817	A	G	-0.08395	0.013834	1.2927e-09	0.5742
	1126439	rs35705950	11	1219991	G	T	-0.1631	0.021535	3.6344e-14	0.1055
	2201468	rs7949972	11	34480495	C	T	-0.10925	0.011982	7.6279e-20	0.3526
	1162469	rs10850097	12	112923312	C	T	0.092001	0.013585	1.2678e-11	0.6727
	1200076	rs11614702	12	132481571	G	A	0.096529	0.012694	2.8643e-14	0.4946
	1161843	rs12585036	13	112881427	C	T	0.1383	0.01564	9.3237e-19	0.2125
	1159401	rs117169628	16	89196249	G	A	0.15	0.019052	3.4599e-15	0.1326
	1160693	rs3848456	17	49863260	C	A	0.2911	0.032584	4.1145e-19	0.0381
	1103931	rs12610495	19	4717660	A	G	0.23995	0.014817	5.5074e-59	0.3095
	1949928	rs12979240	19	4812350	G	A	-0.095528	0.016968	1.8025e-08	0.2698
	1019882	rs34536443	19	10352442	G	C	0.38187	0.035891	1.9416e-26	0.03963
	1278905	rs17677095	19	10408884	C	G	-0.18076	0.028357	1.8376e-10	0.0756
	1158775	rs142770866	19	10414696	G	A	0.20025	0.024953	1.0134e-15	0.07792
	2197999	rs516316	19	48702888	G	C	-0.087386	0.012727	6.595e-12	0.4512
	2203655	rs12972221	19	50375883	G	T	0.090124	0.013508	2.5264e-11	0.3162
	1163698	rs9636867	21	33237639	A	G	0.18763	0.013499	6.4005e-44	0.3371
	2119897	rs8178521	21	33287378	C	T	0.10415	0.015394	1.3268e-11	0.2453
	1918529	rs139225221	21	33950893	A	G	0.18991	0.021989	5.7899e-18	0.08665
	2166048	rs9305744	21	41471061	G	A	-0.085851	0.015133	1.4022e-08	0.2698
COVID_B2	3358776	rs10890422	1	46810098	T	C	-0.046884	0.0085692	4.4705e-08	0.4054
	2329397	rs11208552	1	64947147	G	T	-0.054975	0.0091889	2.194e-09	0.6393
	2396996	rs7515509	1	77483438	G	A	0.062296	0.0089243	2.9407e-12	0.3681
	2166156	rs139589338	1	154853813	A	G	0.19135	0.033938	1.717e-08	0.01888
	2128647	rs184585274	1	155090468	G	A	0.18408	0.027292	1.5313e-11	0.02484
	2400142	rs35154152	1	155202934	T	C	-0.13041	0.013532	5.5608e-22	0.1035
	3427398	rs1662979	2	26616850	G	T	0.047596	0.0081681	5.6402e-09	0.5273
	2385398	rs1123573	2	60480453	A	G	-0.071705	0.0093078	1.322e-14	0.3645
	2374512	rs73062374	3	45776652	G	A	-0.098118	0.013567	4.7607e-13	0.1286
	2252173	rs2271616	3	45796521	G	T	0.13111	0.013138	1.8791e-23	0.11
	2368101	rs34288077	3	45847198	A	G	0.49191	0.015605	4.3591e-218	0.07703
	3346430	rs114145845	3	46006262	G	C	0.18505	0.026306	1.9974e-12	0.01645
	3438724	rs11711903	3	101781904	C	G	-0.062839	0.0085816	2.4329e-13	0.3456
	2299844	rs7671107	4	25447603	G	A	-0.071892	0.010204	1.844e-12	0.7314
	2314060	rs34712979	4	105897896	G	A	-0.06072	0.011036	3.7572e-08	0.2336
	3440912	rs10066378	5	132441275	T	C	0.065472	0.010447	3.6853e-10	0.1324
	3426853	rs2596472	6	31461190	G	A	-0.063318	0.0089838	1.8142e-12	0.7329
	2399584	rs35122968	6	32714422	T	C	-0.10631	0.017055	4.5603e-10	0.07405
	3110847	rs12660421	6	41520640	G	A	0.24009	0.020645	2.911e-31	0.04235
	2433178	rs717624	7	22854868	T	C	-0.049437	0.0087618	1.678e-08	0.6137
	2398571	rs2897075	7	100032719	C	T	0.049692	0.0086419	8.9169e-09	0.3648
	3441184	rs2875968	8	60513412	G	A	0.054515	0.0082852	4.7097e-11	0.4182
	2383764	rs79611697	9	15795835	G	T	0.10347	0.018776	3.5703e-08	0.0692
	3402261	rs11789227	9	33426685	C	G	0.058704	0.010424	1.7842e-08	0.19
	2435568	rs529565	9	133274084	C	T	-0.086357	0.008595	9.439e-24	0.6489
	2399184	rs61860402	10	79963939	C	T	0.076982	0.011995	1.3813e-10	0.113
	2396422	rs7897438	10	112972548	C	A	-0.053738	0.009847	4.8342e-08	0.2409
	2066199	rs35705950	11	1219991	G	T	-0.10123	0.01454	3.3487e-12	0.09965
	3438516	rs7949972	11	34480495	C	T	-0.083893	0.0081244	5.3715e-25	0.3545
	3440912	rs10850094	12	112922758	T	C	0.074875	0.0091433	2.6328e-16	0.6934
	2435647	rs5023077	12	132565387	T	C	-0.066732	0.0084506	2.8628e-15	0.5167
	2202709	rs12585036	13	112881427	C	T	0.097378	0.010296	3.1503e-21	0.2076
	3386651	rs62027780	15	93975708	G	A	0.090641	0.016397	3.2431e-08	0.07539
	2395274	rs117169628	16	89196249	G	A	0.098534	0.012798	1.3715e-14	0.133
	2320872	rs113100008	17	45712344	C	G	-0.10861	0.01886	8.4659e-09	0.06928
	1115837	rs55938136	17	45720994	A	G	-0.075399	0.013335	1.5662e-08	0.1901
	2371043	rs3848456	17	49863260	C	A	0.19199	0.020254	2.5612e-21	0.03875
	2341208	rs12610495	19	4717660	A	G	0.1499	0.0098675	4.0601e-52	0.2907
	2174423	rs34536443	19	10352442	G	C	0.23431	0.024613	1.7383e-21	0.0437
	2366167	rs142770866	19	10414696	G	A	0.13107	0.016877	8.0808e-15	0.07237
	3435547	rs516316	19	48702888	G	C	-0.056503	0.0085095	3.1362e-11	0.434
	2380768	rs1405655	19	50379362	T	C	0.077686	0.0087352	5.9235e-19	0.3326
	2399934	rs9636867	21	33237639	A	G	0.13121	0.0087727	1.4086e-50	0.3378
	2436605	rs2834168	21	33278486	A	G	0.062229	0.0090651	6.6662e-12	0.289
	2436605	rs78143111	21	33934844	G	A	0.13013	0.014014	1.6062e-20	0.08833
	2400142	rs12329760	21	41480570	C	T	-0.055389	0.0098937	2.1636e-08	0.2616
COVID_C2	3223188	rs12752585	1	155162930	G	A	-0.024175	0.0035827	1.5029e-11	0.5104
	2926469	rs1123573	2	60480453	A	G	-0.025387	0.0043319	4.617e-09	0.3668
	2490574	rs73062389	3	45793925	G	A	0.20302	0.0094393	1.3093e-102	0.05157
	2532673	rs76896797	3	45796686	C	T	-0.063566	0.007494	2.2086e-17	0.09688
	2855108	rs9843503	3	45807778	T	G	-0.063902	0.0089818	1.1221e-12	0.057
	2902433	rs35044562	3	45867532	A	G	0.13537	0.007549	6.5644e-72	0.07729
	3222314	rs11711903	3	101781904	C	G	-0.047402	0.0038644	1.3705e-34	0.3455
	2548904	rs13107325	4	102267552	C	T	0.048611	0.0085223	1.1702e-08	0.05551
	3209693	rs72856736	6	31166093	G	A	0.040839	0.0071149	9.4742e-09	0.08688
	2742226	rs41435745	6	41522644	G	C	0.086439	0.010481	1.6248e-16	0.04448
	2952731	rs529565	9	133274084	C	T	-0.083638	0.0042164	1.4434e-87	0.6496
	2847945	rs61860402	10	79963939	C	T	0.034485	0.0062065	2.7563e-08	0.1123
	2950125	rs1323690	11	34479140	G	A	-0.025	0.0042406	3.7388e-09	0.3476
	2938877	rs10850097	12	112923312	C	T	0.028587	0.00436	5.5004e-11	0.6789
	2994756	rs7295014	12	132491403	G	A	0.025356	0.0043046	3.8502e-09	0.6386
	2808689	rs78773734	14	28992451	T	G	-0.068867	0.011798	5.301e-09	0.03839
	3224626	rs62065177	17	40011260	A	G	-0.021725	0.0035619	1.0652e-09	0.3823
	2875876	rs12610495	19	4717660	A	G	0.053077	0.0047301	3.212e-29	0.2907
	3209621	rs516316	19	48702888	G	C	-0.036148	0.0040997	1.1726e-18	0.4384
	2920944	rs1405655	19	50379362	T	C	0.026014	0.0042786	1.2024e-09	0.3322
	2941379	rs9636867	21	33237639	A	G	0.039443	0.0043324	8.7022e-20	0.3361
	2939787	rs75586969	21	33893155	C	T	0.042867	0.0072118	2.781e-09	0.08208

### Sheet: Table S2
Table S2 Phecodes with more than 200 cases were included in the final analysis.
group	phenotype	description	Sample.size	Number.of.cases	Number.of.controls
circulatory system	454.1	Varicose veins of lower extremity	394755	12432	382323
circulatory system	454	Varicose veins	395291	12968	382323
circulatory system	440.9	Atherosclerosis of aorta	394644	206	394438
circulatory system	401	Hypertension	404516	91052	313464
circulatory system	401.1	Essential hypertension	404221	90757	313464
circulatory system	427.3	Other specified cardiac dysrhythmias	375209	3865	371344
circulatory system	454.11	Varicose veins of lower extremity, symptomtic	383140	817	382323
circulatory system	395	Heart valve disorders	401304	6801	394503
circulatory system	458.2	Iatrogenic hypotension	378314	299	378015
circulatory system	427.22	Atrial flutter	371569	225	371344
circulatory system	426.21	First degree AV block	372797	1453	371344
circulatory system	401.22	Hypertensive chronic kidney disease	314999	1535	313464
circulatory system	444	Arterial embolism and thrombosis	395483	1045	394438
circulatory system	442.8	Aneurysm of other specified artery	394694	256	394438
circulatory system	395.6	Heart valve replaced	396370	1867	394503
circulatory system	451.2	Phlebitis and thrombophlebitis of lower extremities	383368	1045	382323
circulatory system	395.2	Nonrheumatic aortic valve disorders	397886	3383	394503
circulatory system	426.2	Atrioventricular [AV] block	374299	2955	371344
circulatory system	433.31	Transient cerebral ischemia	396376	2508	393868
circulatory system	427.21	Atrial fibrillation	372497	1153	371344
circulatory system	411.2	Myocardial infarction	378909	10911	367998
circulatory system	426.91	Cardiac pacemaker in situ	374364	3020	371344
circulatory system	459.9	Circulatory disease NEC	398296	20281	378015
circulatory system	420.21	Acute pericarditis	400701	242	400459
circulatory system	401.21	Hypertensive heart disease	313929	465	313464
circulatory system	426.9	Cardiac pacemaker/device in situ	374607	3263	371344
circulatory system	450	Noninfectious disorders of lymphatic channels	404516	951	403565
circulatory system	451	Phlebitis and thrombophlebitis	383773	1450	382323
circulatory system	459	Other disorders of circulatory system	398542	20527	378015
circulatory system	442	Other aneurysm	396933	2495	394438
circulatory system	411	Ischemic Heart Disease	403702	35704	367998
circulatory system	411.8	Other chronic ischemic heart disease, unspecified	386334	18336	367998
circulatory system	443.9	Peripheral vascular disease, unspecified	397650	3212	394438
circulatory system	442.1	Aortic aneurysm	396403	1965	394438
circulatory system	427.9	Palpitations	375801	4457	371344
circulatory system	411.9	Other acute and subacute forms of ischemic heart disease	369698	1700	367998
circulatory system	443	Peripheral vascular disease	399063	4625	394438
circulatory system	428.2	Heart failure NOS	402386	4429	397957
circulatory system	427.11	Paroxysmal supraventricular tachycardia	374102	2758	371344
circulatory system	455	Hemorrhoids	389461	7138	382323
circulatory system	427.42	Cardiac arrest	371986	642	371344
circulatory system	447.1	Stricture of artery	395444	1006	394438
circulatory system	394.2	Mitral valve disease	394930	427	394503
circulatory system	411.3	Angina pectoris	386391	18393	367998
circulatory system	428.1	Congestive heart failure (CHF) NOS	400211	2254	397957
circulatory system	427.5	Arrhythmia (cardiac) NOS	372560	1216	371344
circulatory system	427.4	Cardiac arrest and ventricular fibrillation	372367	1023	371344
circulatory system	446.5	Giant cell arteritis	394949	511	394438
circulatory system	418	Nonspecific chest pain	400101	465	399636
circulatory system	418.1	Precordial pain	404071	4435	399636
circulatory system	411.4	Coronary atherosclerosis	391220	23222	367998
circulatory system	415.2	Chronic pulmonary heart disease	401031	1142	399889
circulatory system	458.1	Orthostatic hypotension	379960	1945	378015
circulatory system	401.2	Hypertensive heart and/or renal disease	315442	1978	313464
circulatory system	442.11	Abdominal aortic aneurysm	395708	1270	394438
circulatory system	394.1	Mitral valve stenosis and aortic valve stenosis	395322	819	394503
circulatory system	429.2	Abnormal function study of cardiovascular system	398605	648	397957
circulatory system	420.2	Pericarditis	402178	1719	400459
circulatory system	427.6	Premature beats	372080	736	371344
circulatory system	441	Vascular insufficiency of intestine	395262	824	394438
circulatory system	427.1	Paroxysmal tachycardia, unspecified	375151	3807	371344
circulatory system	446.9	Arteritis NOS	394742	304	394438
circulatory system	415	Pulmonary heart disease	401120	1231	399889
circulatory system	427.2	Atrial fibrillation and flutter	389882	18538	371344
circulatory system	411.1	Unstable angina (intermediate coronary syndrome)	373419	5421	367998
circulatory system	427	Cardiac dysrhythmias	401189	29845	371344
circulatory system	446.4	Wegener's granulomatosis	394647	209	394438
circulatory system	394.7	Disease of tricuspid valve	394970	467	394503
circulatory system	427.8	Sinoatrial node dysfunction (Bradycardia)	371907	563	371344
circulatory system	415.21	Primary pulmonary hypertension	400382	493	399889
circulatory system	429	Ill-defined descriptions and complications of heart disease	398619	662	397957
circulatory system	452	Other venous embolism and thrombosis	382585	262	382323
circulatory system	420.3	Endocarditis	401229	770	400459
circulatory system	414	Other forms of chronic heart disease	370716	2718	367998
circulatory system	440	Atherosclerosis	395765	1327	394438
circulatory system	444.1	Arterial embolism and thrombosis of lower extremity artery	395098	660	394438
circulatory system	443.1	Raynaud's syndrome	395880	1442	394438
circulatory system	427.7	Tachycardia NOS	374202	2858	371344
circulatory system	433.12	Cerebral atherosclerosis	394204	336	393868
circulatory system	425.12	Other hypertrophic cardiomyopathy	400673	214	400459
circulatory system	433.3	Cerebral ischemia	397555	3687	393868
circulatory system	426.24	Atrioventricular block, complete	372162	818	371344
circulatory system	430.1	Subarachnoid hemorrhage	394820	952	393868
circulatory system	395.1	Nonrheumatic mitral valve disorders	397551	3048	394503
circulatory system	426	Cardiac conduction disorders	378904	7560	371344
circulatory system	426.3	Bundle branch block	373973	2629	371344
circulatory system	420	Carditis	403037	2578	400459
circulatory system	430	Intracranial hemorrhage	395798	1930	393868
circulatory system	447	Other disorders of arteries and arterioles	396007	1569	394438
circulatory system	456	Chronic venous insufficiency [CVI]	382590	267	382323
circulatory system	396	Abnormal heart sounds	396150	1647	394503
circulatory system	433	Cerebrovascular disease	403163	9295	393868
circulatory system	426.32	Left bundle branch block	373729	2385	371344
circulatory system	433.21	Cerebral artery occlusion, with cerebral infarction	397480	3612	393868
circulatory system	426.23	Second degree AV block	371949	605	371344
circulatory system	427.41	Ventricular fibrillation and flutter	371783	439	371344
circulatory system	458	Hypotension	385945	7930	378015
circulatory system	442.3	Aneurysm of artery of lower extremity	394653	215	394438
circulatory system	440.2	Atherosclerosis of the extremities	395441	1003	394438
circulatory system	430.2	Intracerebral hemorrhage	394866	998	393868
circulatory system	394	Rheumatic disease of the heart valves	397686	3183	394503
circulatory system	427.12	Paroxysmal ventricular tachycardia	372484	1140	371344
circulatory system	433.1	Occlusion and stenosis of precerebral arteries	395375	1507	393868
circulatory system	416	Cardiomegaly	403577	3688	399889
circulatory system	446	Polyarteritis nodosa and allied conditions	395444	1006	394438
circulatory system	458.9	Hypotension NOS	382846	4831	378015
circulatory system	426.4	Anomalous atrioventricular excitation	371591	247	371344
circulatory system	433.5	Cerebral aneurysm	394327	459	393868
circulatory system	433.2	Occlusion of cerebral arteries	397554	3686	393868
circulatory system	425.1	Primary/intrinsic cardiomyopathies	402010	1551	400459
circulatory system	441.1	Acute vascular insufficiency of intestine	394804	366	394438
circulatory system	428	Congestive heart failure; nonhypertensive	403874	5917	397957
circulatory system	411.41	Aneurysm and dissection of heart	368208	210	367998
circulatory system	425	Cardiomyopathy	402053	1594	400459
congenital anomalies	750	Digestive congenital anomalies	402989	835	402154
congenital anomalies	750.21	Congenital anomalies of intestine	402415	261	402154
congenital anomalies	750.2	Lower gastrointestinal congenital anomalies	402564	410	402154
congenital anomalies	755.1	Congenital deformities of feet	403358	248	403110
congenital anomalies	750.1	Upper gastrointestinal congenital anomalies	402575	421	402154
congenital anomalies	751.21	Cystic kidney disease	402637	483	402154
congenital anomalies	756.3	Congenital anomalies of muscle, tendon, fascia, and connective tissue	403500	390	403110
congenital anomalies	750.13	Congenital anomalies of mouth/tongue	402392	238	402154
congenital anomalies	755	Congenital anomalies of limbs	403605	495	403110
congenital anomalies	751.11	Congenital anomalies of female genital organs	217960	440	217520
congenital anomalies	747.11	Cardiac shunt/ heart septal defect	403743	668	403075
congenital anomalies	751.22	Other specified congenital anomalies of kidney	402560	406	402154
congenital anomalies	747.12	Valvular heart disease/ heart chambers	403397	322	403075
congenital anomalies	749	Congenital anomalies of face and neck	404460	323	404137
congenital anomalies	759	Other and unspecified congenital anomalies	403683	211	403472
congenital anomalies	747	Cardiac and circulatory congenital anomalies	404516	1441	403075
congenital anomalies	751.1	Congenital anomalies of genital organs	402791	637	402154
congenital anomalies	747.1	Cardiac congenital anomalies	404314	1239	403075
congenital anomalies	752.1	Neural tube defects	404262	504	403758
congenital anomalies	751	Genitourinary congenital anomalies	403748	1594	402154
congenital anomalies	752.11	Spina bifida	403969	211	403758
congenital anomalies	754	Congenital musculoskeletal deformities of spine	403390	280	403110
congenital anomalies	752	Nervous system congenital anomalies	404345	587	403758
congenital anomalies	751.2	Congenital anomalies of urinary system	403087	933	402154
congenital anomalies	756	Other congenital musculoskeletal anomalies	403765	655	403110
congenital anomalies	756.5	Congenital osteodystrophies	403582	472	403110
dermatologic	706.2	Sebaceous cyst	404234	9439	394795
dermatologic	695.3	Rosacea	393989	379	393610
dermatologic	706	Diseases of sebaceous glands	404319	9524	394795
dermatologic	696	Psoriasis and related disorders	392973	2823	390150
dermatologic	696.4	Psoriasis	392902	2752	390150
dermatologic	707	Chronic ulcer of skin	404516	2613	401903
dermatologic	696.41	Psoriasis vulgaris	392249	2099	390150
dermatologic	696.42	Psoriatic arthropathy	390995	845	390150
dermatologic	707.2	Chronic ulcer of leg or foot	403224	1321	401903
dermatologic	687.4	Disturbance of skin sensation	400945	3318	397627
dermatologic	700	Corns and callosities	398613	345	398268
dermatologic	695	Erythematous conditions	396449	2839	393610
dermatologic	695.8	Other specified erythematous conditions	393884	274	393610
dermatologic	707.1	Decubitus ulcer	403228	1325	401903
dermatologic	701.4	Keloid scar	398513	245	398268
dermatologic	704	Diseases of hair and hair follicles	403115	422	402693
dermatologic	686.4	Pyogenic granuloma	401719	398	401321
dermatologic	695.4	Lupus (localized and systemic)	392784	464	392320
dermatologic	695.7	Prurigo and Lichen	394508	898	393610
dermatologic	689	Disorder of skin and subcutaneous tissue NOS	404516	6846	397670
dermatologic	695.42	Systemic lupus erythematosus	392698	378	392320
dermatologic	701.3	Circumscribed scleroderma	398862	594	398268
dermatologic	709.2	Sicca syndrome	393372	622	392750
dermatologic	938	Dermatitis due to solar radiation	400451	463	399988
dermatologic	698	Pruritus and related conditions	404516	907	403609
dermatologic	701.5	Abnormal granulation tissue	398793	525	398268
dermatologic	686	Other local infections of skin and subcutaneous tissue	402941	1620	401321
dermatologic	703	Diseases of nail, NOS	403097	404	402693
dermatologic	695.9	Unspecified erythematous condition	394192	582	393610
dermatologic	701.2	Scar conditions and fibrosis of skin	400902	2634	398268
dermatologic	938.2	Chronic dermatitis due to solar radiation	400300	312	399988
dermatologic	687.1	Rash and other nonspecific skin eruption	399800	2173	397627
dermatologic	709	Diffuse diseases of connective tissue	393790	1040	392750
dermatologic	709.3	Systemic sclerosis	392952	202	392750
dermatologic	939	Atopic/contact dermatitis due to other or unspecified	402652	2664	399988
dermatologic	701	Other hypertrophic and atrophic conditions of skin	404184	5916	398268
dermatologic	687	Symptoms affecting skin	399200	1573	397627
dermatologic	681.1	Cellulitis and abscess of fingers/toes	401977	656	401321
dermatologic	694	Dyschromia and Vitiligo	394781	1171	393610
dermatologic	702.1	Actinic keratosis	401123	2767	398356
dermatologic	705	Disorders of sweat glands	395034	239	394795
dermatologic	697	Sarcoidosis	394193	583	393610
dermatologic	703.1	Ingrowing nail	403699	1006	402693
dermatologic	702.2	Seborrheic keratosis	402017	3661	398356
dermatologic	694.2	Other dyschromia	394535	925	393610
dermatologic	681	Superficial cellulitis and abscess	402344	1023	401321
dermatologic	690.1	Seborrheic dermatitis	397332	3722	393610
dermatologic	702	Degenerative skin conditions and other dermatoses	398758	6160	392598
dermatologic	690	Erythematosquamous dermatosis	397354	3744	393610
dermatologic	947	Urticaria	400426	438	399988
digestive	557.1	Celiac disease	347607	2117	345490
digestive	535.1	Acute gastritis	359865	509	359356
digestive	527	Diseases of the salivary glands	401017	808	400209
digestive	530.5	Disorders of esophageal motility	361971	770	361201
digestive	523.32	Chronic periodontitis	394852	1200	393652
digestive	529	Diseases and other conditions of the tongue	401681	1472	400209
digestive	571	Chronic liver disease and cirrhosis	397911	4725	393186
digestive	561	Symptoms involving digestive system	362745	17255	345490
digestive	530.13	Barrett's esophagus	364966	3765	361201
digestive	530.7	Gastroesophageal laceration-hemorrhage syndrome	361571	370	361201
digestive	573	Other disorders of liver	395229	2043	393186
digestive	523.3	Periodontitis (acute or chronic)	395011	1359	393652
digestive	521.1	Dental caries	397019	3367	393652
digestive	535.8	Other specified gastritis	369465	10109	359356
digestive	577	Diseases of pancreas	404516	3331	401185
digestive	565	Anal and rectal conditions	396338	17341	378997
digestive	571.6	Primary biliary cirrhosis	393495	309	393186
digestive	526.1	Cysts of the jaws	393881	229	393652
digestive	526	Diseases of the jaws	393895	243	393652
digestive	521	Diseases of hard tissues of teeth	397091	3439	393652
digestive	571.5	Other chronic nonalcoholic liver disease	396636	3450	393186
digestive	575.1	Cholangitis	385731	715	385016
digestive	577.1	Acute pancreatitis	403521	2336	401185
digestive	540	Appendiceal conditions	404516	1445	403071
digestive	577.3	Cyst and pseudocyst of pancreas	401660	475	401185
digestive	530.3	Stricture and stenosis of esophagus	363518	2317	361201
digestive	573.9	Abnormal serum enzyme levels	393445	259	393186
digestive	560.3	Peritoneal or intestinal adhesions	346530	1040	345490
digestive	555.21	Ulcerative colitis (chronic)	346113	623	345490
digestive	527.2	Sialoadenitis	400633	424	400209
digestive	535	Gastritis and duodenitis	393029	33673	359356
digestive	523	Gingival and periodontal diseases	395612	1960	393652
digestive	575.6	Cholesterolosis of gallbladder	385547	531	385016
digestive	556.1	Ulceration of intestine	346353	863	345490
digestive	575.7	Other disorders of gallbladder	386711	1695	385016
digestive	557	Intestinal malabsorption (non-celiac)	345809	319	345490
digestive	575.2	Obstruction of bile duct	386016	1000	385016
digestive	555.1	Regional enteritis	347417	1927	345490
digestive	550.3	Femoral hernia	365083	655	364428
digestive	564.9	Personal history of diseases of digestive system	364391	18901	345490
digestive	529.1	Glossitis	400565	356	400209
digestive	540.1	Appendicitis	404260	1189	403071
digestive	564	Functional digestive disorders	372402	26912	345490
digestive	575	Other biliary tract disease	389867	4851	385016
digestive	522	Diseases of pulp and periapical tissues	395640	1988	393652
digestive	550.1	Inguinal hernia	364845	417	364428
digestive	575.9	Nonspecific abnormal findings on radiological and other examination of biliary tract	385458	442	385016
digestive	531.1	Hemorrhage from gastrointestinal ulcer	396627	764	395863
digestive	578.9	Hemorrhage of gastrointestinal tract	384503	7231	377272
digestive	569.2	Gastrointestinal complications	379593	596	378997
digestive	574.1	Cholelithiasis	400669	15653	385016
digestive	574.2	Calculus of bile duct	385388	372	385016
digestive	565.1	Anal and rectal polyp	388033	9036	378997
digestive	555	Inflammatory bowel disease and other gastroenteritis and colitis	350437	4947	345490
digestive	573.5	Jaundice (not of newborn)	394253	1067	393186
digestive	568	Other disorders of peritoneum	383350	4353	378997
digestive	569.1	Toxic gastroenteritis and colitis	379250	253	378997
digestive	537	Other disorders of stomach and duodenum	363503	4147	359356
digestive	578.8	Hemorrhage of rectum and anus	391170	13898	377272
digestive	528.11	Stomatitis and mucositis (ulcerative)	400694	485	400209
digestive	531.2	Gastric ulcer	400743	4880	395863
digestive	573.3	Hepatomegaly	393536	350	393186
digestive	520.2	Disturbances in tooth eruption	396106	2454	393652
digestive	573.7	Abnormal results of function study of liver	397595	4409	393186
digestive	567	Peritonitis and retroperitoneal infections	380113	1116	378997
digestive	530.2	Esophageal bleeding (varices/hemorrhage)	362609	1408	361201
digestive	571.8	Liver abscess and sequelae of chronic liver disease	394458	1272	393186
digestive	550.6	Incisional hernia	364732	304	364428
digestive	574	Cholelithiasis and cholecystitis	402545	17529	385016
digestive	578.1	Hematemesis	379484	2212	377272
digestive	556	Ulceration of the lower GI tract	346805	1315	345490
digestive	530	Diseases of esophagus	403051	41850	361201
digestive	571.81	Portal hypertension	393887	701	393186
digestive	560.2	Impaction of intestine	345826	336	345490
digestive	531	Peptic ulcer (excl. esophageal)	404516	8653	395863
digestive	520	Disorders of tooth development	396195	2543	393652
digestive	530.1	Esophagitis, GERD and related diseases	400731	39530	361201
digestive	528.3	Cellulitis and abscess of oral soft tissues	400409	200	400209
digestive	555.2	Ulcerative colitis	348971	3481	345490
digestive	560.1	Paralytic ileus	346188	698	345490
digestive	522.5	Periapical abscess	394981	1329	393652
digestive	568.1	Peritoneal adhesions (postoperative) (postinfection)	383094	4097	378997
digestive	550.5	Ventral hernia	368487	4059	364428
digestive	528.5	Diseases of lips	401004	795	400209
digestive	550.4	Umbilical hernia	368759	4331	364428
digestive	540.11	Acute appendicitis	403670	599	403071
digestive	535.2	Atrophic gastritis	359814	458	359356
digestive	572	Ascites (non malignant)	395154	1968	393186
digestive	574.12	Cholelithiasis with other cholecystitis	391387	6371	385016
digestive	530.14	Reflux esophagitis	373343	12142	361201
digestive	530.9	Heartburn	363643	2442	361201
digestive	569	Other disorders of intestine	384071	5074	378997
digestive	536.8	Dyspepsia and other specified disorders of function of stomach	372890	13534	359356
digestive	577.2	Chronic pancreatitis	401763	578	401185
digestive	536	Disorders of function of stomach	372900	13544	359356
digestive	525	Other diseases of the teeth and supporting structures	396541	2889	393652
digestive	531.3	Duodenal ulcer	399246	3383	395863
digestive	531.4	Peptic ulcer, site unspecified	396345	482	395863
digestive	579	Other symptoms involving abdomen and pelvis	379083	1811	377272
digestive	575.8	Other disorders of biliary tract	386345	1329	385016
digestive	558	Noninfectious gastroenteritis	361931	16441	345490
digestive	535.6	Duodenitis	368096	8740	359356
digestive	560.4	Other intestinal obstruction	348849	3359	345490
digestive	528	Diseases of the oral soft tissues, excluding lesions specific for gingiva and tongue	402422	2213	400209
digestive	578	Gastrointestinal hemorrhage	401198	23926	377272
digestive	528.7	Sialolithiasis	400547	338	400209
digestive	578.2	Blood in stool	380287	3015	377272
digestive	528.1	Stomatitis and mucositis	400777	568	400209
digestive	579.8	Nonspecific abnormal findings in stool contents	379515	2243	377272
digestive	564.1	Irritable Bowel Syndrome	352227	6737	345490
digestive	574.3	Cholecystitis without cholelithiasis	388125	3109	385016
digestive	530.12	Ulcer of esophagus	366861	5660	361201
digestive	550	Abdominal hernia	404516	40088	364428
digestive	530.11	GERD	380320	19119	361201
digestive	579.2	Splenomegaly	377799	527	377272
digestive	560	Intestinal obstruction without mention of hernia	350422	4932	345490
digestive	574.11	Cholelithiasis with acute cholecystitis	386864	1848	385016
digestive	550.2	Diaphragmatic hernia	396743	32315	364428
digestive	559	Ileostomy status	347420	1930	345490
endocrine/metabolic	269	Proteinuria	403880	354	403526
endocrine/metabolic	276.1	Electrolyte imbalance	400085	6060	394025
endocrine/metabolic	276	Disorders of fluid, electrolyte, and acid-base balance	403438	9413	394025
endocrine/metabolic	256	Ovarian dysfunction	216646	237	216409
endocrine/metabolic	278.1	Obesity	404349	15210	389139
endocrine/metabolic	278	Overweight, obesity and other hyperalimentation	404516	15377	389139
endocrine/metabolic	256.4	Polycystic ovaries	216636	227	216409
endocrine/metabolic	244.4	Hypothyroidism NOS	400726	16930	383796
endocrine/metabolic	250.23	Type 2 diabetes with ophthalmic manifestations	382630	1273	381357
endocrine/metabolic	253.2	Pituitary hypofunction	400603	308	400295
endocrine/metabolic	244	Hypothyroidism	401539	17743	383796
endocrine/metabolic	245	Thyroiditis	384134	338	383796
endocrine/metabolic	276.12	Hyposmolality and/or hyponatremia	396782	2757	394025
endocrine/metabolic	274.1	Gout	404081	2708	401373
endocrine/metabolic	275	Disorders of mineral metabolism	404516	2784	401732
endocrine/metabolic	276.14	Hypopotassemia	396154	2129	394025
endocrine/metabolic	253.1	Pituitary hyperfunction	400496	201	400295
endocrine/metabolic	272.9	Unspecified disorder of lipoid metabolism	362425	308	362117
endocrine/metabolic	246	Other disorders of thyroid	384286	490	383796
endocrine/metabolic	275.5	Disorders of calcium/phosphorus metabolism	403217	1485	401732
endocrine/metabolic	276.13	Hyperpotassemia	395413	1388	394025
endocrine/metabolic	274.21	Chondrocalcinosis	401787	414	401373
endocrine/metabolic	276.6	Fluid overload	394769	744	394025
endocrine/metabolic	260.6	Anorexia	401958	1084	400874
endocrine/metabolic	261.2	Vitamin B-complex deficiencies	401946	1072	400874
endocrine/metabolic	245.21	Chronic lymphocytic thyroiditis	384036	240	383796
endocrine/metabolic	274.2	Crystal arthropathies	401839	466	401373
endocrine/metabolic	244.1	Secondary hypothyroidism	385167	1371	383796
endocrine/metabolic	250.2	Type 2 diabetes	403067	21710	381357
endocrine/metabolic	250	Diabetes mellitus	404019	22662	381357
endocrine/metabolic	274	Gout and other crystal arthropathies	404516	3143	401373
endocrine/metabolic	261	Vitamin deficiency	402821	1947	400874
endocrine/metabolic	242	Thyrotoxicosis with or without goiter	385982	2186	383796
endocrine/metabolic	252.1	Hyperparathyroidism	401291	996	400295
endocrine/metabolic	241.1	Nontoxic uninodular goiter	384380	584	383796
endocrine/metabolic	272	Disorders of lipoid metabolism	404516	42399	362117
endocrine/metabolic	272.1	Hyperlipidemia	404396	42279	362117
endocrine/metabolic	275.3	Disorders of magnesium metabolism	402387	655	401732
endocrine/metabolic	255.2	Adrenal hypofunction	400568	273	400295
endocrine/metabolic	251.1	Hypoglycemia	379806	1222	378584
endocrine/metabolic	250.1	Type 1 diabetes	384273	2916	381357
endocrine/metabolic	245.2	Chronic thyroiditis	384051	255	383796
endocrine/metabolic	252	Disorders of parathyroid gland	401416	1121	400295
endocrine/metabolic	255.21	Glucocorticoid deficiency	400567	272	400295
endocrine/metabolic	250.11	Type 1 diabetes with ketoacidosis	381627	270	381357
endocrine/metabolic	255	Disorders of adrenal glands	400922	627	400295
endocrine/metabolic	261.4	Vitamin D deficiency	401768	894	400874
endocrine/metabolic	255.1	Adrenal hyperfunction	400500	205	400295
endocrine/metabolic	253	Disorders of the pituitary gland and its hypothalamic control	401121	826	400295
endocrine/metabolic	242.1	Graves' disease	384336	540	383796
endocrine/metabolic	260	Protein-calorie malnutrition	401202	328	400874
endocrine/metabolic	262	Mineral deficiency NEC	401227	353	400874
endocrine/metabolic	270	Disorders of protein plasma/amino-acid transport and metabolism	404021	495	403526
endocrine/metabolic	276.41	Acidosis	395564	1539	394025
endocrine/metabolic	276.5	Hypovolemia	397976	3951	394025
endocrine/metabolic	277.4	Disorders of bilirubin excretion	403536	455	403081
endocrine/metabolic	272.11	Hypercholesterolemia	401376	39259	362117
endocrine/metabolic	277	Other disorders of metabolism	403925	844	403081
endocrine/metabolic	250.42	Other abnormal glucose	381828	471	381357
endocrine/metabolic	276.11	Hyperosmolality and/or hypernatremia	394406	381	394025
endocrine/metabolic	270.3	Disorders of plasma protein metabolism	403970	444	403526
endocrine/metabolic	250.4	Abnormal glucose	382176	819	381357
endocrine/metabolic	241.2	Nontoxic multinodular goiter	384560	764	383796
endocrine/metabolic	279.7	Other immunological findings	404208	272	403936
endocrine/metabolic	276.4	Acid-base balance disorder	395731	1706	394025
endocrine/metabolic	241	Nontoxic nodular goiter	385663	1867	383796
endocrine/metabolic	279	Disorders involving the immune mechanism	404248	312	403936
endocrine/metabolic	279.1	Immunity deficiency	404197	261	403936
endocrine/metabolic	270.32	Paraproteinemia	403879	353	403526
endocrine/metabolic	253.7	Other disorders of neurohypophysis	400511	216	400295
genitourinary	599.4	Urinary incontinence	388725	2952	385773
genitourinary	613.7	Other signs and symptoms in breast	403151	733	402418
genitourinary	580.32	Nephritis and nephropathy with pathological lesion	386542	343	386199
genitourinary	580.3	Nephritis and nephropathy without mention of glomerulonephritis	386559	360	386199
genitourinary	619.1	Noninflammatory disorders of ovary, fallopian tube, and broad ligament	209606	751	208855
genitourinary	590	Pyelonephritis	374187	1624	372563
genitourinary	622	Polyp of female genital organs	217101	11440	205661
genitourinary	624.9	stress incontinence, female	215665	6210	209455
genitourinary	622.1	Polyp of corpus uteri	214071	8410	205661
genitourinary	618.2	Uterine/Uterovaginal prolapse	211790	5936	205854
genitourinary	580	Nephritis; nephrosis; renal sclerosis	388278	2079	386199
genitourinary	627	Menopausal and postmenopausal disorders	198114	11235	186879
genitourinary	600	Hyperplasia of prostate	175576	13607	161969
genitourinary	613	Other nonmalignant breast conditions	404516	2098	402418
genitourinary	619.4	Noninflammatory disorders of vagina	210728	1873	208855
genitourinary	614.4	Inflammatory diseases of uterus, except cervix	209312	287	209025
genitourinary	614.3	Pelvic inflammatory disease (PID)	210008	983	209025
genitourinary	608	Other disorders of male genital organs	168271	3071	165200
genitourinary	618	Genital prolapse	218764	12910	205854
genitourinary	610.2	Fibroadenosis of breast	211968	328	211640
genitourinary	619.2	Disorders of uterus, NEC	212469	3614	208855
genitourinary	614.33	Pelvic inflammatory disease, NOS	209395	370	209025
genitourinary	610.4	Benign neoplasm of breast	213100	1460	211640
genitourinary	597.1	Urethral stricture (not specified as infectious)	393289	3750	389539
genitourinary	580.1	Glomerulonephritis	387306	1107	386199
genitourinary	586.11	Small kidney	386434	235	386199
genitourinary	604	Disorders of penis	166941	1741	165200
genitourinary	580.14	Chronic glomerulonephritis, NOS	387083	884	386199
genitourinary	597	Other disorders of urethra and urinary tract	393923	4384	389539
genitourinary	618.1	Prolapse of vaginal walls	213988	8134	205854
genitourinary	585.3	Chronic renal failure [CKD]	393076	6877	386199
genitourinary	609	Male infertility and abnormal spermatozoa	165433	233	165200
genitourinary	627.1	Postmenopausal bleeding	196451	9572	186879
genitourinary	626.1	Irregular menstrual cycle/bleeding	202885	16006	186879
genitourinary	601.8	Other inflammatory disorders of male genital organs	162300	331	161969
genitourinary	626.13	Irregular menstrual cycle	188884	2005	186879
genitourinary	610	Benign mammary dysplasias	214477	2837	211640
genitourinary	594.1	Calculus of kidney	400533	3781	396752
genitourinary	621	Endometrial hyperplasia	206690	1029	205661
genitourinary	591	Urinary tract infection	387462	14899	372563
genitourinary	623	Hypertrophy of female genital organs	206997	1336	205661
genitourinary	596.1	Bladder neck obstruction	391688	2149	389539
genitourinary	592.13	Chronic interstitial cystitis	372851	288	372563
genitourinary	614.1	Pelvic peritoneal adhesions, female (postoperative) (postinfection)	211811	2786	209025
genitourinary	585.1	Acute renal failure	393608	7409	386199
genitourinary	594	Urinary calculus	404029	7277	396752
genitourinary	626	Disorders of menstruation and other abnormal bleeding from female genital tract	205630	18751	186879
genitourinary	619.5	Noninflammatory disorders of vulva and perineum	210334	1479	208855
genitourinary	592.12	Chronic cystitis	373565	1002	372563
genitourinary	614.32	Chronic inflammatory pelvic disease	209465	440	209025
genitourinary	599.2	Retention of urine	394652	8879	385773
genitourinary	624.1	Dystrophy of female genital tract	209773	318	209455
genitourinary	599	Other symptoms/disorders or the urinary system	397260	11487	385773
genitourinary	585.33	Chronic Kidney Disease, Stage III	389983	3784	386199
genitourinary	604.3	Peyronie's disease	166098	898	165200
genitourinary	624.2	Atrophy of female genital tract	209995	540	209455
genitourinary	611.3	Lump or mass in breast	398695	1590	397105
genitourinary	626.14	Irregular menstrual bleeding	190740	3861	186879
genitourinary	611	Abnormal findings on mammogram or breast exam	398698	1593	397105
genitourinary	614.53	Cyst or abscess of Bartholin's gland	209798	773	209025
genitourinary	586.1	Anatomical abnormatilies of kidney and ureters	386472	273	386199
genitourinary	585.4	Chronic kidney disease, Stage I or II	386612	413	386199
genitourinary	598	Abnormal findings on examination of urine	404516	217	404299
genitourinary	613.8	Other specified disorders of breast	402780	362	402418
genitourinary	628	Ovarian cyst	191939	5060	186879
genitourinary	610.1	Cystic mastopathy	212610	970	211640
genitourinary	601.11	Acute prostatitis	162246	277	161969
genitourinary	595	Hydronephrosis	397813	1061	396752
genitourinary	599.3	Dysuria	387120	1347	385773
genitourinary	602	Other disorders of prostate	163390	1421	161969
genitourinary	624	Symptoms involving female genital tract	210442	987	209455
genitourinary	613.9	Breast disorder NOS	402634	216	402418
genitourinary	610.8	Other specified benign mammary dysplasias	212404	764	211640
genitourinary	580.2	Nephrotic syndrome without mention of glomerulonephritis	387061	862	386199
genitourinary	610.3	Fibrosclerosis of breast	211967	327	211640
genitourinary	594.3	Calculus of ureter	399405	2653	396752
genitourinary	626.12	Excessive or frequent menstruation	196813	9934	186879
genitourinary	612.2	Hypertrophy of breast (Gynecomastia)	397983	878	397105
genitourinary	614.54	Abscess or ulceration of vulva	209319	294	209025
genitourinary	614	Inflammatory diseases of female pelvic organs	215681	6656	209025
genitourinary	627.4	Premenopausal menorrhagia	187205	326	186879
genitourinary	587	Kidney replaced by transpant	386605	406	386199
genitourinary	585.2	Renal failure NOS	387880	1681	386199
genitourinary	594.8	Renal colic	398870	2118	396752
genitourinary	585.31	Renal dialysis	386728	529	386199
genitourinary	614.5	Inflammatory disease of cervix, vagina, and vulva	212079	3054	209025
genitourinary	586	Other disorders of the kidney and ureters	390432	4233	386199
genitourinary	601.4	Balanoposthitis	162300	331	161969
genitourinary	619.3	Noninflammatory disorders of cervix	211879	3024	208855
genitourinary	618.6	Vaginal enterocele, congenital or acquired	206621	767	205854
genitourinary	615	Endometriosis	213218	4193	209025
genitourinary	596.5	Functional disorders of bladder	391170	1631	389539
genitourinary	622.2	Mucous polyp of cervix	209209	3548	205661
genitourinary	619	Noninflammatory female genital disorders	218764	9909	208855
genitourinary	614.52	Vaginitis and vulvovaginitis	209712	687	209025
genitourinary	626.2	Dysmenorrhea	188664	1785	186879
genitourinary	601.12	Chronic prostatitis	163041	1072	161969
genitourinary	618.5	Prolapse of vaginal vault after hysterectomy	206416	562	205854
genitourinary	592.1	Cystitis	375892	3329	372563
genitourinary	599.5	Frequency of urination and polyuria	390120	4347	385773
genitourinary	585.34	Chronic Kidney Disease, Stage IV	386725	526	386199
genitourinary	586.4	Stricture/obstruction of ureter	387301	1102	386199
genitourinary	585.32	End stage renal disease	386706	507	386199
genitourinary	596	Other disorders of bladder	400549	11010	389539
genitourinary	625	Pain and other symptoms associated with female genital organs	211854	2399	209455
genitourinary	612	Breast conditions, congenital or relating to hormones	398069	964	397105
genitourinary	603	Other disorders of testis	166873	1673	165200
genitourinary	592	Cystitis and urethritis	376036	3473	372563
genitourinary	613.1	Inflammatory disease of breast	403185	767	402418
genitourinary	586.2	Cyst of kidney, acquired	387896	1697	386199
genitourinary	625.1	Dyspareunia	210677	1222	209455
genitourinary	585	Renal failure	399441	13242	386199
genitourinary	601	Inflammatory diseases of prostate	164468	2499	161969
genitourinary	614.51	Cervicitis and endocervicitis	210364	1339	209025
genitourinary	593	Hematuria	389540	16977	372563
genitourinary	601.1	Prostatitis	163789	1820	161969
genitourinary	627.3	Postmenopausal atrophic vaginitis	188173	1294	186879
genitourinary	594.2	Calculus of lower urinary tract	397620	868	396752
genitourinary	626.8	Infertility, female	188223	1344	186879
genitourinary	603.1	Hydrocele	166744	1544	165200
hematopoietic	286.1	Congenital coagulation defects	401694	528	401166
hematopoietic	286.12	Congenital deficiency of other clotting factors (including factor VII)	401501	335	401166
hematopoietic	286	Coagulation defects	402312	1146	401166
hematopoietic	281.13	Folate-deficiency anemia	381605	229	381376
hematopoietic	289.5	Diseases of spleen	396181	631	395550
hematopoietic	285.1	Acute posthemorrhagic anemia	381669	293	381376
hematopoietic	281.12	Other vitamin B12 deficiency anemia	381593	217	381376
hematopoietic	288	Diseases of white blood cells	396050	500	395550
hematopoietic	284	Aplastic anemia	381955	579	381376
hematopoietic	285.22	Anemia in neoplastic disease	381887	511	381376
hematopoietic	286.7	Other and unspecified coagulation defects	401593	427	401166
hematopoietic	289	Other diseases of blood and blood-forming organs	396669	1119	395550
hematopoietic	289.4	Lymphadenitis	398683	3133	395550
hematopoietic	289.3	Personal history of diseases of blood and blood-forming organs	395931	381	395550
hematopoietic	282	Hereditary hemolytic anemias	381578	202	381376
hematopoietic	280.1	Iron deficiency anemias, unspecified or not due to blood loss	391080	9704	381376
hematopoietic	287.31	Primary thrombocytopenia	401650	484	401166
hematopoietic	285	Other anemias	396143	14767	381376
hematopoietic	289.8	Polycythemia, secondary	395171	371	394800
hematopoietic	280	Iron deficiency anemias	391489	10113	381376
hematopoietic	275.1	Disorders of iron metabolism	402546	814	401732
hematopoietic	281	Other deficiency anemia	382750	1374	381376
hematopoietic	281.11	Pernicious anemia	382292	916	381376
hematopoietic	287.3	Thrombocytopenia	403152	1986	401166
hematopoietic	287	Purpura and other hemorrhagic conditions	403321	2155	401166
hematopoietic	288.1	Decreased white blood cell count	399487	3937	395550
hematopoietic	288.11	Neutropenia	399487	3937	395550
hematopoietic	285.2	Anemia of chronic disease	382251	875	381376
hematopoietic	280.2	Iron deficiency anemia secondary to blood loss (chronic)	381895	519	381376
hematopoietic	281.1	Megaloblastic anemia	382684	1308	381376
infectious diseases	041	Bacterial infection NOS	400704	9931	390773
infectious diseases	041.4	E. coli	394336	3563	390773
infectious diseases	008.6	Viral Enteritis	400784	929	399855
infectious diseases	041.2	Streptococcus infection	392684	1911	390773
infectious diseases	070.4	Chronic hepatitis	399085	321	398764
infectious diseases	038.2	Gram positive septicemia	391373	600	390773
infectious diseases	008	Intestinal infection	404516	4661	399855
infectious diseases	078	Viral warts & HPV	400170	1406	398764
infectious diseases	070	Viral hepatitis	399342	578	398764
infectious diseases	070.9	Hepatitis NOS	399056	292	398764
infectious diseases	081	Infection/inflammation of internal prosthetic device; implant; and graft	399852	2566	397286
infectious diseases	112	Candidiasis	403890	1891	401999
infectious diseases	117	Mycoses	402324	325	401999
infectious diseases	079.9	Viremia, NOS	400660	1896	398764
infectious diseases	038.1	Gram negative septicemia	391082	309	390773
infectious diseases	008.5	Bacterial enteritis	402970	3115	399855
infectious diseases	054	Herpes simplex	398993	229	398764
infectious diseases	053	Herpes zoster	399295	531	398764
infectious diseases	041.1	Staphylococcus infections	394368	3595	390773
infectious diseases	110.1	Dermatophytosis	402285	286	401999
infectious diseases	041.11	Methicillin sensitive Staphylococcus aureus	393353	2580	390773
infectious diseases	080	Postoperative infection	402315	5029	397286
infectious diseases	110	Dermatophytosis / Dermatomycosis	402335	336	401999
infectious diseases	038	Septicemia	395856	5083	390773
infectious diseases	079	Viral infection	401324	2560	398764
infectious diseases	070.3	Viral hepatitis C	399034	270	398764
infectious diseases	008.52	Intestinal infection due to C. difficile	400670	815	399855
injuries & poisonings	960	Poisoning by antibiotics	394698	21709	372989
injuries & poisonings	960.2	Allergy/adverse effect of penicillin	391818	18829	372989
injuries & poisonings	835	Internal derangement of knee	403875	15492	388383
injuries & poisonings	802	Fracture of pelvis	387891	748	387143
injuries & poisonings	857	Mechanical complication of unspecified genitourinary device, implant, and graft	401430	989	400441
injuries & poisonings	946	Anaphylactic shock NOS	400628	640	399988
injuries & poisonings	801	Fracture of ankle and foot	388903	1760	387143
injuries & poisonings	851	Complications of transplants and reattached limbs	400653	212	400441
injuries & poisonings	871.3	Open wound of foot except toe(s) alone	402363	203	402160
injuries & poisonings	800.3	Fracture of tibia and fibula	388549	1406	387143
injuries & poisonings	819	Skull and face fracture and other intercranial injury	404412	1144	403268
injuries & poisonings	800.1	Fracture of neck of femur	389259	2116	387143
injuries & poisonings	941	Adverse reaction to serum or vaccine	400239	251	399988
injuries & poisonings	803.2	Fracture of radius and ulna	393784	6641	387143
injuries & poisonings	871	Open wounds of extremities	403076	916	402160
injuries & poisonings	801.1	Fracture of foot	387941	798	387143
injuries & poisonings	804	Fracture of hand or wrist	389295	2152	387143
injuries & poisonings	967	Adverse effects of sedatives or other central nervous system depressants and anesthetics	373457	468	372989
injuries & poisonings	858	Complication of internal orthopedic device	402854	2413	400441
injuries & poisonings	961	Poisoning by other anti-infectives	373415	426	372989
injuries & poisonings	979	Adverse drug events and drug allergies	373331	342	372989
injuries & poisonings	859	Complication due to other implant and internal device	400785	344	400441
injuries & poisonings	803.1	Fracture of humerus	389000	1857	387143
injuries & poisonings	965	Poisoning by analgesics, antipyretics, and antirheumatics	378518	5529	372989
injuries & poisonings	961.1	Poisoning/allergy of sulfonamides	373960	971	372989
injuries & poisonings	840.3	Joint/ligament sprain	404063	341	403722
injuries & poisonings	809	Fracture of unspecified bones	387517	374	387143
injuries & poisonings	870	Open wounds of head; neck; and trunk	403106	946	402160
injuries & poisonings	800.2	Fracture of unspecified part of femur	387504	361	387143
injuries & poisonings	990	Effects radiation NOS	400299	4602	395697
injuries & poisonings	803	Fracture of upper limb	396523	9380	387143
injuries & poisonings	830	Dislocation	389060	677	388383
injuries & poisonings	994	Sepsis and SIRS	404516	4716	399800
injuries & poisonings	994.2	Sepsis	404516	4716	399800
injuries & poisonings	840	Sprains and strains	404379	657	403722
injuries & poisonings	870.2	Open wound of ear	402381	221	402160
injuries & poisonings	870.3	Other open wound of head and face	402627	467	402160
injuries & poisonings	803.3	Fracture of clavicle or scapula	388350	1207	387143
injuries & poisonings	965.1	Opiates and related narcotics causing adverse effects in therapeutic use	374625	1636	372989
injuries & poisonings	872	Traumatic amputation	402616	456	402160
injuries & poisonings	907	Injuries to the nervous system	404516	946	403570
injuries & poisonings	807	Fracture of ribs	387521	378	387143
injuries & poisonings	977	Personal history of allergy to medicinal agents	379925	6936	372989
injuries & poisonings	800	Fracture of lower limb	391413	4270	387143
injuries & poisonings	916	Contusion	404516	1594	402922
injuries & poisonings	958	Certain early complications of trauma or procedure	404516	270	404246
injuries & poisonings	930	Allergic reaction to food	400201	213	399988
injuries & poisonings	800.4	Fracture of patella	387657	514	387143
mental disorders	296	Mood disorders	397663	15838	381825
mental disorders	296.2	Depression	397048	15223	381825
mental disorders	296.22	Major depressive disorder	396988	15163	381825
mental disorders	295	Schizophrenia and other psychotic disorders	382616	791	381825
mental disorders	300.12	Agorophobia, social phobia, and panic disorder	382817	992	381825
mental disorders	300.13	Phobia	382616	791	381825
mental disorders	318	Tobacco use disorder	399767	11745	388022
mental disorders	295.1	Schizophrenia	382450	625	381825
mental disorders	291.8	Alteration of consciousness	398057	469	397588
mental disorders	291	Other specified nonpsychotic and/or transient mental disorders	398094	506	397588
mental disorders	295.3	Psychosis	382029	204	381825
mental disorders	290	Delirium dementia and amnestic and other cognitive disorders	399668	2080	397588
mental disorders	290.11	Alzheimer's disease	398393	805	397588
mental disorders	300	Anxiety disorders	390538	8713	381825
mental disorders	290.1	Dementias	399175	1587	397588
mental disorders	293	Symptoms involving head and neck	403521	2152	401369
mental disorders	304	Adjustment reaction	382144	319	381825
mental disorders	293.1	Swelling, mass, or lump in head and neck [Space-occupying lesion, intracranial NOS]	402372	1003	401369
mental disorders	292	Neurological disorders	402534	4946	397588
mental disorders	300.1	Anxiety disorder	389850	8025	381825
mental disorders	292.1	Aphasia/speech disturbance	398762	1174	397588
mental disorders	301	Personality disorders	382217	392	381825
mental disorders	317.11	Alcoholic liver damage	388943	921	388022
mental disorders	292.3	Memory loss	398447	859	397588
mental disorders	315	Develomental delays and disorders	404393	634	403759
mental disorders	290.13	Senile dementia	398624	1036	397588
mental disorders	297	Suicidal ideation or attempt	382095	270	381825
mental disorders	292.6	Hallucinations	398010	422	397588
mental disorders	306	Other mental disorder	382236	411	381825
mental disorders	306.9	Tension headache	382189	364	381825
mental disorders	292.4	Altered mental status	400577	2989	397588
mental disorders	303.3	Psychogenic disorder	382186	361	381825
mental disorders	297.2	Suicide or self-inflicted injury	382055	230	381825
mental disorders	317.1	Alcoholism	392108	4086	388022
mental disorders	296.1	Bipolar	382918	1093	381825
mental disorders	303	Psychogenic and somatoform disorders	382309	484	381825
mental disorders	317	Alcohol-related disorders	393699	5677	388022
mental disorders	316	Substance addiction and disorders	388358	336	388022
musculoskeletal	714.1	Rheumatoid arthritis	399321	3421	395900
musculoskeletal	714	Rheumatoid arthritis and other inflammatory polyarthropathies	399760	3860	395900
musculoskeletal	724.2	Disorders of coccyx	396656	337	396319
musculoskeletal	724.1	Disorders of sacrum	396687	368	396319
musculoskeletal	722	Intervertebral disc disorders	397578	1259	396319
musculoskeletal	735.23	Hallux rigidus	391303	1761	389542
musculoskeletal	726	Peripheral enthesopathies and allied syndromes	394940	15950	378990
musculoskeletal	742.1	Loose body in joint	399361	355	399006
musculoskeletal	740.11	Osteoarthrosis, localized, primary	369852	13668	356184
musculoskeletal	726.2	Synoviopathy	379631	641	378990
musculoskeletal	735.2	Acquired toe deformities	395361	5819	389542
musculoskeletal	722.9	Other and unspecified disc disorder	397275	956	396319
musculoskeletal	736.2	Acquired deformities of finger	389816	274	389542
musculoskeletal	724	Other and unspecified disorders of back	396778	459	396319
musculoskeletal	741.2	Stiffness of joint	399538	532	399006
musculoskeletal	715.2	Ankylosing spondylitis	396364	464	395900
musculoskeletal	726.3	Bursitis	379710	720	378990
musculoskeletal	736.5	Acquired deformities of knee	389851	309	389542
musculoskeletal	728.7	Fasciitis	382313	3323	378990
musculoskeletal	738.4	Acquired spondylolisthesis	391274	1732	389542
musculoskeletal	729.1	Rheumatism, unspecified and fibrositis	379364	374	378990
musculoskeletal	728.2	Laxity of ligament or hypermobility syndrome	379426	436	378990
musculoskeletal	728.71	Contracture of palmar fascia [Dupuytren's disease]	382057	3067	378990
musculoskeletal	739	Contracture of joint	389886	344	389542
musculoskeletal	727.4	Ganglion and cyst of synovium, tendon, and bursa	382452	3462	378990
musculoskeletal	710.1	Osteomyelitis	398123	295	397828
musculoskeletal	726.1	Enthesopathy	388874	9884	378990
musculoskeletal	740.9	Osteoarthrosis NOS	369379	13195	356184
musculoskeletal	736.4	Genu valgum or varum (acquired)	390020	478	389542
musculoskeletal	728	Disorders of muscle, ligament, and fascia	379292	302	378990
musculoskeletal	735.21	Hammer toe (acquired)	391758	2216	389542
musculoskeletal	727	Other disorders of synovium, tendon, and bursa	389439	10449	378990
musculoskeletal	741.4	Joint effusions	400699	1693	399006
musculoskeletal	738	Other acquired musculoskeletal deformity	391688	2146	389542
musculoskeletal	736	Other acquired deformities of limbs	390704	1162	389542
musculoskeletal	735.3	Hallux valgus (Bunion)	396895	7353	389542
musculoskeletal	710	Osteomyelitis, periostitis, and other infections involving bone	398166	338	397828
musculoskeletal	717	Polymyalgia Rheumatica	404516	1642	402874
musculoskeletal	711	Arthropathy associated with infections	398042	214	397828
musculoskeletal	732	Osteochondropathies	387848	536	387312
musculoskeletal	733.4	Aseptic necrosis of bone	387570	258	387312
musculoskeletal	740.2	Osteoarthrosis, generalized	363671	7487	356184
musculoskeletal	732.1	Juvenile osteochondrosis	387544	232	387312
musculoskeletal	740.12	Osteoarthrosis, localized, secondary	357758	1574	356184
musculoskeletal	727.1	Synovitis and tenosynovitis	380997	2007	378990
musculoskeletal	721.2	Spondylosis with myelopathy	396558	239	396319
musculoskeletal	733.2	Cyst of bone	387662	350	387312
musculoskeletal	742	Derangement of joint, non-traumatic	400924	1918	399006
musculoskeletal	743.9	Osteopenia or other disorder of bone and cartilage	403667	258	403409
musculoskeletal	741	Symptoms and disorders of the joints	402800	3794	399006
musculoskeletal	735	Acquired foot deformities	400683	11141	389542
musculoskeletal	727.5	Rupture of synovium	379459	469	378990
musculoskeletal	737	Curvature of spine	390295	753	389542
musculoskeletal	740.1	Osteoarthritis; localized	396709	40525	356184
musculoskeletal	715	Other inflammatory spondylopathies	397817	1917	395900
musculoskeletal	737.3	Kyphoscoliosis and scoliosis	390194	652	389542
musculoskeletal	743.21	Pathologic fracture of vertebrae	403793	384	403409
musculoskeletal	740	Osteoarthrosis	404516	48332	356184
musculoskeletal	721	Spondylosis and allied disorders	398920	2601	396319
musculoskeletal	716	Other arthropathies	398341	513	397828
musculoskeletal	729	Other disorders of soft tissues	379628	638	378990
musculoskeletal	743.2	Pathologic fracture	404126	717	403409
musculoskeletal	720	Spinal stenosis	401093	4774	396319
musculoskeletal	727.6	Rupture of tendon, nontraumatic	383542	4552	378990
musculoskeletal	721.1	Spondylosis without myelopathy	398318	1999	396319
musculoskeletal	720.1	Spinal stenosis of lumbar region	399823	3504	396319
musculoskeletal	742.2	Pathological, developmental or recurrent dislocation	399507	501	399006
musculoskeletal	726.4	Calcaneal spur; Exostosis NOS	379837	847	378990
musculoskeletal	742.8	Articular cartilage disorder	399435	429	399006
musculoskeletal	743	Osteoporosis, osteopenia and pathological fracture	404516	1107	403409
musculoskeletal	733	Other disorders of bone and cartilage	388708	1396	387312
musculoskeletal	745	Pain in joint	404516	8154	396362
musculoskeletal	742.9	Other derangement of joint	399698	692	399006
musculoskeletal	721.8	Other allied disorders of spine	396753	434	396319
musculoskeletal	716.9	Arthropathy NOS	398030	202	397828
neoplasms	215	Other benign neoplasm of connective and other soft tissue	397697	642	397055
neoplasms	150	Cancer of esophagus	386403	993	385410
neoplasms	225	Benign neoplasm of brain and other parts of nervous system	403342	1128	402214
neoplasms	210	Benign neoplasm of lip, oral cavity, and pharynx	402963	1113	401850
neoplasms	225.1	Benign neoplasm of brain, cranial nerves, meninges	403260	1046	402214
neoplasms	151	Cancer of stomach	386218	808	385410
neoplasms	174	Breast cancer	389437	10545	378892
neoplasms	157	Pancreatic cancer	386336	926	385410
neoplasms	174.1	Breast cancer [female]	207242	10358	196884
neoplasms	208	Benign neoplasm of colon	400912	25144	375768
neoplasms	189.1	Cancer of kidney and renal pelvis	401535	1513	400022
neoplasms	189.11	Malignant neoplasm of kidney, except pelvis	401480	1458	400022
neoplasms	193	Thyroid cancer	403067	558	402509
neoplasms	149.1	Cancer of oropharynx	402188	338	401850
neoplasms	221	Benign neoplasm of other female genital organs	188740	231	188509
neoplasms	223	Benign neoplasm of kidney and other urinary organs	365848	216	365632
neoplasms	204.21	Myeloid leukemia, acute	399383	415	398968
neoplasms	159.4	Malignant neoplasm of retroperitoneum and peritoneum	385690	280	385410
neoplasms	226	Benign neoplasm of thyroid glands	402807	298	402509
neoplasms	185	Cancer of prostate	171910	9941	161969
neoplasms	184.1	Malignant neoplasm of ovary and other uterine adnexa	200693	2726	197967
neoplasms	149	Cancer of larynx, pharynx, nasal cavities	402694	844	401850
neoplasms	180.3	Cervical intraepithelial neoplasia [CIN] [Cervical dysplasia]	194715	4775	189940
neoplasms	153	Colorectal cancer	378844	6267	372577
neoplasms	189	Cancer of urinary organs (incl. kidney and bladder)	404516	4494	400022
neoplasms	184.11	Malignant neoplasm of ovary	200651	2684	197967
neoplasms	218	Benign neoplasm of uterus	209058	11100	197958
neoplasms	191	Manlignant and unknown neoplasms of brain and nervous system	403145	931	402214
neoplasms	218.2	Other benign neoplasm of uterus	198335	377	197958
neoplasms	202.21	Nodular lymphoma	399456	488	398968
neoplasms	153.2	Colon cancer	376841	4264	372577
neoplasms	184	Cancer of other female genital organs	201182	3215	197967
neoplasms	218.1	Uterine leiomyoma	208779	10821	197958
neoplasms	180	Cervical cancer and dysplasia	196633	6693	189940
neoplasms	202	Cancer of other lymphoid, histiocytic tissue	401295	2327	398968
neoplasms	227.2	Benign neoplasm of parathyroid gland	402963	454	402509
neoplasms	198.3	Secondary malignant neoplasm of digestive systems	381841	1891	379950
neoplasms	159.3	Malignant neoplasm of gallbladder and extrahepatic bile ducts	385739	329	385410
neoplasms	229	Benign neoplasm of unspecified sites	404516	260	404256
neoplasms	182	Malignant neoplasm of uterus	191778	1773	190005
neoplasms	155.1	Malignant neoplasm of liver, primary	385669	259	385410
neoplasms	213	Benign neoplasm of bone and articular cartilage	365987	355	365632
neoplasms	202.2	Non-Hodgkins lymphoma	401284	2316	398968
neoplasms	174.11	Malignant neoplasm of female breast	205592	8708	196884
neoplasms	172.3	Carcinoma in situ of skin	386118	1879	384239
neoplasms	204	Leukemia	401249	2281	398968
neoplasms	155	Cancer of liver and intrahepatic bile duct	385988	578	385410
neoplasms	198.4	Secondary malignant neoplasm of liver	383529	3579	379950
neoplasms	227.1	Benign neoplasm of adrenal gland	402744	235	402509
neoplasms	191.1	Cancer of brain and nervous system	402958	744	402214
neoplasms	159	Malignant neoplasm of other and ill-defined sites within the digestive organs and peritoneum	386337	927	385410
neoplasms	211	Benign neoplasm of other parts of digestive system	394869	6998	387871
neoplasms	227	Benign neoplasm of other endocrine glands and related structures	403620	1111	402509
neoplasms	165.1	Cancer of bronchus; lung	403720	3018	400702
neoplasms	200	Myeloproliferative disease	400252	1284	398968
neoplasms	145	Cancer of mouth	402737	887	401850
neoplasms	159.2	Malignant neoplasm of small intestine, including duodenum	385698	288	385410
neoplasms	204.2	Myeloid leukemia	399548	580	398968
neoplasms	228	Hemangioma and lymphangioma, any site	404516	1803	402713
neoplasms	158	Neoplasm of unspecified nature of digestive system	386597	1187	385410
neoplasms	175	Acquired absence of breast	199864	3958	195906
neoplasms	214.1	Lipoma of skin and subcutaneous tissue	401913	4858	397055
neoplasms	214	Lipoma	403894	6839	397055
neoplasms	189.4	Malignant neoplasm of other urinary organs	400236	214	400022
neoplasms	184.2	Cancer of other female genital organs (excluding uterus and ovary)	198463	496	197967
neoplasms	165	Cancer within the respiratory system	404470	3768	400702
neoplasms	198.2	Secondary malignancy of respiratory organs	383008	3058	379950
neoplasms	202.24	Large cell lymphoma	399847	879	398968
neoplasms	201	Hodgkin's disease	399341	373	398968
neoplasms	200.1	Polycythemia vera	395465	484	394981
neoplasms	198.7	Secondary malignant neoplasm of skin	380205	255	379950
neoplasms	172.2	Other non-epithelial cancer of skin	399510	15271	384239
neoplasms	204.1	Lymphoid leukemia	399837	869	398968
neoplasms	189.2	Cancer of bladder	403053	3031	400022
neoplasms	227.3	Benign neoplasm of pituitary gland and craniopharyngeal duct (pouch)	402922	413	402509
neoplasms	149.4	Cancer of larynx	402207	357	401850
neoplasms	153.3	Malignant neoplasm of rectum, rectosigmoid junction, and anus	375593	3016	372577
neoplasms	199	Neoplasm of uncertain behavior	381565	1615	379950
neoplasms	198.6	Secondary malignancy of bone	382902	2952	379950
neoplasms	212	Benign neoplasm of respiratory and intrathoracic organs	404516	392	404124
neoplasms	170	Cancer of bone and connective tissue	404516	632	403884
neoplasms	198	Secondary malignant neoplasm	392021	12071	379950
neoplasms	216	Benign neoplasm of skin	403819	7094	396725
neoplasms	187.2	Malignant neoplasm of testis	179162	3942	175220
neoplasms	173	Neoplasm of uncertain behavior of skin	384494	255	384239
neoplasms	190	Cancer of eye	402439	225	402214
neoplasms	204.12	Lymphoid leukemia, chronic	399750	782	398968
neoplasms	196	Radiotherapy	382618	2668	379950
neoplasms	195.1	Malignant neoplasm, other	387458	7508	379950
neoplasms	172	Skin cancer	404349	20110	384239
neoplasms	195	Cancer, suspected or other	387532	7582	379950
neoplasms	191.11	Cancer of brain	402889	675	402214
neoplasms	204.4	Multiple myeloma	399734	766	398968
neoplasms	217	Vascular hamartomas and non-neoplastic nevi	397450	725	396725
neoplasms	172.1	Melanomas of skin, dx or hx	388582	4343	384239
neoplasms	172.11	Melanomas of skin	388582	4343	384239
neoplasms	180.1	Cervical cancer	192048	2108	189940
neoplasms	217.1	Nevus, non-neoplastic	397398	673	396725
neoplasms	197	Chemotherapy	391442	11492	379950
neoplasms	220	Benign neoplasm of ovary	190148	1587	188561
neoplasms	145.2	Cancer of tongue	402242	392	401850
neoplasms	187.1	Malignant neoplasm of unspecified male genital organ	178893	3673	175220
neoplasms	187	Cancer of other male genital organs	179324	4104	175220
neoplasms	189.21	Malignant neoplasm of bladder	402629	2607	400022
neoplasms	198.1	Secondary malignancy of lymph nodes	386639	6689	379950
neoplasms	170.2	Cancer of connective tissue	404371	487	403884
neurological	352.1	Trigeminal nerve disorders [CN5]	389137	557	388580
neurological	323	Encephalitis	403698	387	403311
neurological	348	Other conditions of brain	391358	800	390558
neurological	333	Extrapyramidal disease and abnormal movement disorders	391476	918	390558
neurological	352	Disorders of other cranial nerves	390207	1627	388580
neurological	334	Degenerative disease of the spinal cord	392512	1954	390558
neurological	331	Other cerebral degenerations	391690	1132	390558
neurological	350.1	Abnormal involuntary movements	403894	1131	402763
neurological	348.2	Cerebral edema and compression of brain	390906	348	390558
neurological	350	Abnormal movement	404419	1656	402763
neurological	337	Disorders of the autonomic nervous system	390927	369	390558
neurological	331.9	Cerebral degeneration, unspecified	391076	518	390558
neurological	345	Epilepsy, recurrent seizures, convulsions	394575	4017	390558
neurological	348.7	Coma	390969	411	390558
neurological	333.1	Essential tremor	390885	327	390558
neurological	351	Other peripheral nerve disorders	402296	13716	388580
neurological	359.2	Myopathy	402457	209	402248
neurological	358	Myoneural disorders	402492	244	402248
neurological	340	Migraine	396401	3461	392940
neurological	333.4	Torsion dystonia	390866	308	390558
neurological	339	Other headache syndromes	401703	8763	392940
neurological	331.1	Hydrocephalus	391121	563	390558
neurological	349	Other and unspecified disorders of the nervous system	390855	297	390558
neurological	327	Sleep disorders	399721	1406	398315
neurological	324	Other CNS infection and poliomyelitis	403654	343	403311
neurological	355	Complex regional/central pain syndrome	388859	279	388580
neurological	348.9	Other conditions of brain, NOS	390800	242	390558
neurological	320	Meningitis	403793	482	403311
neurological	345.11	Generalized convulsive epilepsy	391063	505	390558
neurological	358.1	Myasthenia gravis	402463	215	402248
neurological	341	Other demyelinating diseases of central nervous system	390813	255	390558
neurological	327.3	Sleep apnea	403614	5299	398315
neurological	335	Multiple sclerosis	391907	1349	390558
neurological	359	Muscular dystrophies and other myopathies	402579	331	402248
neurological	350.3	Lack of coordination	403207	444	402763
neurological	332	Parkinson's disease	392150	1592	390558
neurological	334.2	Anterior horn cell disease	390882	324	390558
neurological	353	Nerve root and plexus disorders	389222	642	388580
neurological	345.1	Epilepsy	391185	627	390558
neurological	357	Inflammatory and toxic neuropathy	403856	1608	402248
neurological	344	Other paralytic syndromes	391166	608	390558
neurological	352.2	Facial nerve disorders [CN7]	389597	1017	388580
neurological	342	Hemiplegia	392416	1858	390558
neurological	340.1	Migrain with aura	393184	244	392940
pregnancy complications	653	Problems associated with amniotic cavity and membranes	218553	256	218297
pregnancy complications	646	Other complications of pregnancy NEC	218764	708	218056
pregnancy complications	655	Known or suspected fetal abnormality affecting management of mother	218764	814	217950
pregnancy complications	642	Hypertension complicating pregnancy, childbirth, and the puerperium	218764	1109	217655
pregnancy complications	635.2	Antepartum hemorrhage, abruptio placentae, and placenta previa	213603	858	212745
pregnancy complications	636	Early or threatened labor; hemorrhage in early pregnancy	215274	2529	212745
pregnancy complications	634.3	Ectopic pregnancy	213071	326	212745
pregnancy complications	642.1	Preeclampsia and eclampsia	217970	315	217655
pregnancy complications	635	Hemorrhage during pregnancy; childbirth and postpartum	214735	1990	212745
pregnancy complications	634	Miscarriage; stillbirth	215567	2822	212745
pregnancy complications	669	Complications of labor and delivery NEC	218764	481	218283
pregnancy complications	636.3	Hemorrhage in early pregnancy	213815	1070	212745
pregnancy complications	635.3	Placenta previa and abruptio placenta	214008	1263	212745
pregnancy complications	643	Excessive vomiting in pregnancy	218764	225	218539
pregnancy complications	634.1	Missed abortion/Hydatidiform mole	213892	1147	212745
respiratory	475	Chronic sinusitis	388300	2905	385395
respiratory	478	Throat pain	385818	423	385395
respiratory	471	Nasal polyps	388941	3546	385395
respiratory	519.8	Other diseases of respiratory system, NEC	404030	11069	392961
respiratory	502	Postinflammatory pulmonary fibrosis	390931	1231	389700
respiratory	480.11	Pneumococcal pneumonia	398602	8031	390571
respiratory	480.1	Bacterial pneumonia	399165	8594	390571
respiratory	519	Other diseases of respiratory system, not elsewhere classified	404450	11489	392961
respiratory	496	Chronic airway obstruction	403924	13485	390439
respiratory	504	Other alveolar and parietoalveolar pneumonopathy	390158	458	389700
respiratory	477	Epistaxis or throat hemorrhage	388258	2863	385395
respiratory	500.2	Pneumoconiosis	390030	330	389700
respiratory	512.1	Wheezing	394477	311	394166
respiratory	496.1	Emphysema	392773	2334	390439
respiratory	506	Empyema and pneumothorax	391095	1395	389700
respiratory	509	Respiratory failure, insufficiency, arrest	393275	3575	389700
respiratory	500	Lung disease due to external agents	390258	558	389700
respiratory	513.4	Hyperventilation	404116	295	403821
respiratory	519.9	Symptoms involving respiratory system and other chest symptoms	393301	340	392961
respiratory	465	Acute upper respiratory infections of multiple or unspecified sites	404318	2652	401666
respiratory	480	Pneumonia	404046	13475	390571
respiratory	509.8	Dependence on respirator [Ventilator] or supplemental oxygen	390220	520	389700
respiratory	512.2	Painful respiration	394411	245	394166
respiratory	465.2	Acute pharyngitis	402655	989	401666
respiratory	507	Pleurisy; pleural effusion	397880	8180	389700
respiratory	476	Allergic rhinitis	386554	1159	385395
respiratory	501	Pneumonitis due to inhalation of food or vomitus	390697	997	389700
respiratory	516	Abnormal sputum	404516	2430	402086
respiratory	512.7	Shortness of breath	401462	7296	394166
respiratory	480.5	Bronchopneumonia and lung abscess	391652	1081	390571
respiratory	496.2	Chronic bronchitis	394408	3969	390439
respiratory	496.3	Bronchiectasis	393024	2585	390439
respiratory	496.21	Obstructive chronic bronchitis	394095	3656	390439
respiratory	509.1	Respiratory failure	392578	2878	389700
respiratory	512	Other symptoms of respiratory system	404516	10350	394166
respiratory	509.2	Respiratory insufficiency	391897	2197	389700
respiratory	473	Diseases of the larynx and vocal cords	388317	2922	385395
respiratory	514	Abnormal findings examination of lungs	404486	3177	401309
respiratory	483	Acute bronchitis and bronchiolitis	390832	261	390571
respiratory	470	Septal Deviations/Turbinate Hypertrophy	390331	4936	385395
respiratory	513	Respiratory abnormalities	404516	695	403821
respiratory	497	Bronchitis	391199	760	390439
respiratory	474.2	Chronic tonsillitis and adenoiditis	386586	1191	385395
respiratory	473.3	Paralysis/spasm of vocal cords or larynx	385711	316	385395
respiratory	473.4	Voice disturbance	386576	1181	385395
respiratory	516.1	Hemoptysis	404421	2335	402086
respiratory	481	Influenza	390970	399	390571
respiratory	472	Chronic pharyngitis and nasopharyngitis	386485	1090	385395
respiratory	512.8	Cough	397752	3586	394166
respiratory	508	Pulmonary collapse; interstitial and compensatory emphysema	392588	2888	389700
respiratory	510	Other diseases of lung	404477	1198	403279
respiratory	479	Other upper respiratory disease	386942	1547	385395
respiratory	474	Acute and chronic tonsillitis	387472	2077	385395
respiratory	464	Acute sinusitis	401882	216	401666
respiratory	474.1	Acute tonsillitis	385989	594	385395
sense organs	377.3	Optic neuritis/neuropathy	397992	211	397781
sense organs	385.5	Tympanosclerosis and middle ear disease related to otitis media	400547	245	400302
sense organs	380.4	Impacted cerumen	403444	404	403040
sense organs	364.4	Corneal degenerations	393378	283	393095
sense organs	368.3	Anisometropia	400579	204	400375
sense organs	374	Other disorders of eyelids	400477	4495	395982
sense organs	379.2	Disorders of vitreous body	398784	1003	397781
sense organs	389.1	Sensorineural hearing loss	399240	604	398636
sense organs	377	Disorders of optic nerve and visual pathways	398223	442	397781
sense organs	379	Other disorders of eye	399821	2040	397781
sense organs	389	Hearing loss	404473	5837	398636
sense organs	371.1	Uveitis, noninfectious or NOS	396412	430	395982
sense organs	384	Other disorders of tympanic membrane	401679	1377	400302
sense organs	381.11	Suppurative and unspecified otitis media	401216	914	400302
sense organs	374.1	Ectropion or entropion	397312	1330	395982
sense organs	389.4	Tinnitus	399304	668	398636
sense organs	386	Vertiginous syndromes and other disorders of vestibular system	399144	2098	397046
sense organs	379.9	Pain, swelling or discharge of eye	397988	207	397781
sense organs	364	Corneal opacity and other disorders of cornea	393842	747	393095
sense organs	368.91	Psychophysical visual disturbances	400649	274	400375
sense organs	365	Glaucoma	399042	5947	393095
sense organs	367	Disorders of refraction and accommodation; blindness and low vision	404516	3180	401336
sense organs	384.4	Perforation of tympanic membrane	401326	1024	400302
sense organs	380.1	Otitis externa	403561	521	403040
sense organs	367.1	Myopia	403042	1706	401336
sense organs	386.3	Labyrinthitis	397908	862	397046
sense organs	378.1	Strabismus (not specified as paralytic)	398554	773	397781
sense organs	362.29	Macular degeneration (senile) of retina NOS	396289	3200	393089
sense organs	362.2	Degeneration of macula and posterior pole of retina	396292	3203	393089
sense organs	381.1	Otitis media	402172	1870	400302
sense organs	360.2	Progressive myopia	393370	275	393095
sense organs	379.3	Aphakia and other disorders of lens	398102	321	397781
sense organs	365.1	Open-angle glaucoma	394526	1431	393095
sense organs	379.5	Disorders of iris and ciliary body	398120	339	397781
sense organs	381.9	Otorrhea	400604	302	400302
sense organs	378.2	Nystagmus and other irregular eye movements	398046	265	397781
sense organs	386.2	Peripheral or central vertigo	397576	530	397046
sense organs	360	Disorders of the globe	393460	365	393095
sense organs	368.9	Subjective visual disturbances	401166	791	400375
sense organs	385.3	Cholesteatoma	400939	637	400302
sense organs	372	Disorders of conjunctiva	396561	579	395982
sense organs	362.31	Separation of retinal layers	394282	1193	393089
sense organs	362.3	Other nondiabetic retinopathy	394341	1252	393089
sense organs	371	Inflammation of the eye	399074	3092	395982
sense organs	386.9	Dizziness and giddiness (Light-headedness and vertigo)	402731	5685	397046
sense organs	362	Other retinal disorders	398005	4916	393089
sense organs	367.2	Astigmatism	401603	267	401336
sense organs	385	Other disorders of middle ear and mastoid	401169	867	400302
sense organs	368.2	Diplopia and disorders of binocular vision	401242	867	400375
sense organs	364.5	Corneal dystrophy	393389	294	393095
sense organs	374.3	Ptosis of eyelid	398129	2147	395982
sense organs	367.8	Hypermetropia	401672	336	401336
sense organs	361	Retinal detachments and defects	394360	1265	393095
sense organs	368.1	Amblyopia	401115	740	400375
sense organs	381	Otitis media and Eustachian tube disorders	402618	2316	400302
sense organs	367.9	Blindness and low vision	402192	856	401336
sense organs	378.5	Paralytic strabismus	398091	310	397781
sense organs	386.1	Meniere's disease	397729	683	397046
sense organs	369	Infection of the eye	396592	610	395982
sense organs	368	Visual disturbances	404121	3746	400375
sense organs	381.2	Eustachian tube disorders	400525	223	400302
sense organs	369.5	Conjunctivitis, infectious	396262	280	395982
sense organs	382	Otalgia	400649	347	400302
sense organs	365.2	Primary angle-closure glaucoma	393995	900	393095
sense organs	368.4	Visual field defects	400807	432	400375
sense organs	389.2	Conductive hearing loss	399155	519	398636
sense organs	378	Strabismus and other disorders of binocular eye movements	399399	1618	397781
sense organs	362.4	Retinal vascular changes and abnomalities	393306	217	393089
sense organs	363	Chorioretinal inflammations, scars, and other disorders of choroid	393320	225	393095
sense organs	375	Disorders of lacrimal system	400387	2606	397781
sense organs	383	Otosclerosis	400633	331	400302
sense organs	370	Keratitis	396279	297	395982
sense organs	366	Cataract	404516	25138	379378
sense organs	371.3	Inflammation of eyelids	398505	2523	395982
sense organs	375.2	Epiphora	398821	1040	397781
sense organs	380	Disorders of external ear	403665	625	403040
sense organs	366.2	Senile cataract	387912	8534	379378
symptoms	788	Syncope and collapse	404516	10856	393660
symptoms	783	Fever of unknown origin	404516	4343	400173
symptoms	763	Thoracic or lumbosacral neuritis or radiculitis, unspecified	402375	590	401785
symptoms	782.3	Edema	404302	2348	401954
symptoms	790.6	Other abnormal blood chemistry	404225	573	403652
symptoms	764	Sciatica	403396	1611	401785
symptoms	766	Neuralgia, neuritis, and radiculitis NOS	402242	457	401785
symptoms	770	Myalgia and myositis unspecified	404516	1293	403223
symptoms	789	Nausea and vomiting	404516	13766	390750
symptoms	761	Cervicalgia	404516	1158	403358
symptoms	781	Symptoms involving nervous and musculoskeletal systems	404512	2894	401618
symptoms	771.1	Swelling of limb	403573	207	403366
symptoms	782.6	Pallor and flushing	402177	223	401954
symptoms	790	Nonspecific findings on examination of blood	403865	213	403652
symptoms	798.1	Chronic fatigue syndrome	401119	716	400403
symptoms	760	Back pain	404516	7163	397353
symptoms	771	Musculoskeletal symptoms referable to limbs	404309	943	403366
symptoms	798	Malaise and fatigue	404516	4113	400403
symptoms	797	Shock	404516	223	404293
symptoms	780	Hypothermia/Chills	404516	248	404268
symptoms	785	Abdominal pain	404516	20398	384118

### Sheet: Table S3
Table S3 Source of summary-level GWAS data for outcomes used in this study.
group	MR_Base ID	Trait	First.author	Consortium	Number.of.cases	Number.of.controls	Sample.size	Number.of.variants	Year	PubmedID
circulatory system	ebi-a-GCST006414	Atrial fibrillation	Nielsen JB		60620	970216	1030836	33519037	2018	30061737
circulatory system	ieu-a-1109	Cardioembolic stroke	Malik	ISGC	1859	19326	21185	2421920	2016	26935894
circulatory system	ebi-a-GCST005195	Coronary artery disease	van der Harst P		122733	424528	547261	7934254	2017	29212778
circulatory system	ieu-a-8	Coronary heart disease	Schunkert H	CARDIoGRAM	22233	64762	86995	2420361	2011	21378990
circulatory system	ebi-a-GCST009541	Heart failure	Shah S		47309	930014	977323	7773021	2020	31919418
circulatory system	ebi-a-GCST006908	Ischemic stroke	Malik R		34217	406111	440328	8296492	2018	29531354
circulatory system	ebi-a-GCST006910	Ischemic stroke (cardioembolic)	Malik R		7193	406111	211763	8271294	2018	29531354
circulatory system	ebi-a-GCST006907	Ischemic stroke (large artery atherosclerosis)	Malik R		4373	406111	150765	8418349	2018	29531354
circulatory system	ebi-a-GCST005841	Ischemic stroke (small-vessel)	Malik R		5386	192662	198048	6150261	2018	29531354
circulatory system	ieu-a-1110	Large vessel disease	Malik	ISGC	1817	19326	21143	2421920	2016	26935894
circulatory system	ieu-a-798	Myocardial infarction	Nikpay	CARDIoGRAMplusC4D	43676	128199	171875	9289492	2015	26343387
circulatory system	ieu-a-1111	Small vessel disease	Malik	ISGC	1349	19326	20675	2421920	2016	26935894
circulatory system	ebi-a-GCST006906	Stroke	Malik R		40585	406111	446696	8211693	2018	29531354
circulatory system	finn-b-I9_PHLETHROMBDVTLOW	DVT of lower extremities	NA	NA	4576	190028		16380409	2021
circulatory system	finn-b-I9_PHLETHROMBDVTLOW_EXNONE	DVT of lower extremities (no controls excluded)	NA	NA	4576	214216		16380466	2021
circulatory system	finn-b-I9_THROMBOTH	Other embolism and thrombosis	NA	NA	1919	190028		16380403	2021
circulatory system	finn-b-I9_THROMBOTH_EXNONE	Other embolism and thrombosis (no controls excluded)	NA	NA	1919	216873		16380466	2021
circulatory system	finn-b-I9_PHLETHROM	Phlebitis and thrombophlebitis (not including DVT)	NA	NA	3277	190028		16380401	2021
circulatory system	finn-b-I9_PERICAOTH_EXNONE	Phlebitis and thrombophlebitis (not including DVT) (no controls excluded)	NA	NA	3277	215515		16380466	2021
circulatory system	finn-b-I9_PERICAOTH	Other diseases of pericardium	NA	NA	472	156711		16380165	2021
circulatory system	finn-b-I9_DVTANDPULM	DVT of lower extremities and pulmonary embolism	NA	NA	7988	210804		16380466	2021
circulatory system	finn-b-I9_VTE	Venous thromboembolism	NA	NA	9176	209616		16380466	2021
circulatory system	finn-b-I9_PHLETHROM_EXNONE	Phlebitis and thrombophlebitis (not including DVT) (no controls excluded)	NA	NA	3277	215515		16380466	2021
circulatory system	finn-b-I9_CEREBDOTH	Other specified cerebrovascular diseases, other cerebrovascular disorders in diseases classified elsewhere	NA	NA	911	203068		16380404	2021
circulatory system	finn-b-I9_CEREBDOTH_EXNONE	"Other specified cerebrovascular diseases, other cerebrovascular disorders in diseases classified elsewhere" (no controls excluded)	NA	NA	911	217881		16380466	2021
circulatory system	finn-b-I9_PULMEMB_EXNONE	Pulmonary embolism (no controls excluded)	NA	NA	4185	214607		16380466	2021
circulatory system	finn-b-I9_PULMEMB	Pulmonary embolism	NA	NA	4185	214228		16380466	2021
circulatory system	finn-b-I9_PULMHEART	Pulmonary heart disease, diseases of pulmonary circulation	NA	NA	4564	214228		16380466	2021
circulatory system	finn-b-I9_DISVEINLYMPH	Diseases of veins, lymphatic vessels and lymph nodes, not elsewhere classified	NA	NA	28764	190028		16380466	2021
circulatory system	finn-b-I9_VARICVE	Varicose veins	NA	NA	17027	190028		16380438	2021
circulatory system	finn-b-I9_HEARTFAIL_ALLCAUSE	All-cause Heart Failure	NA	NA	23397	194811		16380447	2021
circulatory system	finn-b-I9_CONDUCTIO	Conduction disorders	NA	NA	4416	156711		16380192	2021
circulatory system	finn-b-I9_CONDUCTIO_EXNONE	Conduction disorders (no controls excluded)	NA	NA	4416	214376		16380466	2021
circulatory system	finn-b-I9_AVBLOCK	AV-block	NA	NA	2388	156711		16380173	2021
circulatory system	finn-b-I9_AVBLOCK_EXNONE	AV-block (no controls excluded)	NA	NA	2388	216404		16380466	2021
digestive system	ebi-a-GCST90000515	Barrett's esophagus	Ong JS		13358	43071	56429	2320520	2021	34187846
digestive system	ieu-a-1058	Celiac disease	Trynka		12041	12228	24269	38037	2011	22057235
digestive system	ieu-a-10	Crohn's disease	Jostins L	IIBDGC	14763	15977	30740	13898	2012	23128233
digestive system	ebi-a-GCST90000514	Gastroesophageal reflux disease	Ong JS		129080	473524	602604	2320781	2021	34187846
digestive system	ebi-a-GCST90014033	Haemorrhoidal disease	Zheng T		218920	725213	944133	8424267	2021	33888516
digestive system	ieu-a-983	Hirschsprung's disease	Tang		173	615	788	6512684	2010	20361209
digestive system	ieu-a-31	Inflammatory bowel disease	Liu	IIBDGC	12882	21770	34652	12716084	2015	26192919
digestive system	ebi-a-GCST005581	Primary biliary cirrhosis	Liu JZ		2861	8514	11375	119756	2012	22961000
digestive system	ieu-a-970	Ulcerative colitis	Liu	IIBDGC	13768	33977	47745	156116	2015	26192919
digestive system	finn-b-K11_OTHINFLIV	Other inflammatory liver diseases	NA	NA	925	213592		16380462	2021
digestive system	finn-b-K11_CHRONPANC	Chronic pancreatitis	NA	NA	1737	195144		16380413	2021
digestive system	finn-b-K11_CHOLELITH	Cholelithiasis	NA	NA	19023	195144		16380452	2021
digestive system	finn-b-K11_GALLBILPANC	Disorders of gallbladder, biliary tract and pancreas	NA	NA	23648	195144		16380466	2021
digestive system	finn-b-K11_INTESTOTH	Other diseases of intestines	NA	NA	36369	182423		16380466	2021
digestive system	finn-b-K11_HERNIA	Hernia	NA	NA	28235	190557		16380466	2021
digestive system	finn-b-K11_DIVERTIC	Diverticular disease of intestine	NA	NA	14357	182423		16380412	2021
digestive system	finn-b-K11_GASTRODUOULC	Gastroduodenal ulcer	NA	NA	4510	189695		16380400	2021
digestive system	finn-b-K11_HERING	Inguinal hernia	NA	NA	17096	190557		16380436	2021
digestive system	finn-b-K11_OESOBST	Oesophageal obstruction	NA	NA	461	189695		16380373	2021
digestive system	finn-b-K11_DULC	Duodenal ulcer	NA	NA	1691	189695		16380390	2021
digestive system	finn-b-KRA_PSY_PERSON_EXMORE	Personality disorders (more controls excluded)	NA	NA	6254	166580		16380253	2021
endocrine/metabolic	ebi-a-GCST008026	Chronic kidney disease	Wojcik GL		1533	1339	20920	17624171	2019	31217584
endocrine/metabolic	ebi-a-GCST008031	End-stage renal disease	Wojcik GL		326	208	16405	11547772	2019	31217584
endocrine/metabolic	ebi-a-GCST90012041	Kidney injury molecule 1 levels	Folkersen L				21758	13103458	2020	33067605
endocrine/metabolic	ebi-a-GCST90016670	Kidney volume	Liu Y				32860	9275407	2021	34128465
endocrine/metabolic	ebi-a-GCST006636	Menstruation quality of life impact (dysmenorrhea)	Hirata T		3573	2161	5734	571988	2018	29855537
endocrine/metabolic	ebi-a-GCST001475	Obesity	Bradfield JP		5530	8318	13848	2430514	2012	22484627
endocrine/metabolic	ebi-a-GCST010118	Type 2 diabetes	Spracklen CN		77418	356122	433540	11222507	2020	32499647
endocrine/metabolic	finn-b-E4_THYROIDITAUTOIM	Autoimmune thyroiditis	NA	NA	244	187684		16380358	2021
endocrine/metabolic	finn-b-E4_GOITREDIFF	Nontoxic diffuse goitre	NA	NA	482	187684		16380360	2021
endocrine/metabolic	finn-b-E4_THYTOXGOITDIF	Thyrotoxicosis with diffuse goitre	NA	NA	2350	187684		16380368	2021
endocrine/metabolic	finn-b-E4_OBESITYNAS	Obesity, other/unspecified	NA	NA	4793	209884		16380458	2021
endocrine/metabolic	finn-b-E4_THYROID	Disorders of the thyroid gland	NA	NA	31108	187684		16380466	2021
endocrine/metabolic	finn-b-E4_HYTHYNAS	Hypothyroidism, other/unspecified	NA	NA	26306	187684		16380461	2021
endocrine/metabolic	finn-b-E4_HYPERLIPNAS	Hyperlipidaemia, other/unspecified	NA	NA	4535	197259		16380389	2021
endocrine/metabolic	finn-b-E4_HYTHY_AI_STRICT	Hypothyroidism, strict autoimmune	NA	NA	22997	175475		16380353	2021
immune system	ebi-a-GCST005038	Allergic disease (asthma, hay fever or eczema)	Ferreira MA		180129	180709	360838	8133670	2017	29083406
immune system	ieu-a-44	Asthma	Moffatt MF	GABRIEL	10365	16110	26475	546183	2007	20860503
immune system	ieu-b-4970	Cellulitis	Hamilton F	UK Biobank	12196	474288	486484	12243539	2021
immune system	ieu-a-996	Eczema	Paternoster	EAGLE	10788	30047	40835	11059641	2014	26482879
immune system	ebi-a-GCST009722	Glaucoma (multi-trait analysis)	Craig JE		133492	90939	351696	7981170	2020	31959993
immune system	ieu-a-1054	Gout	Kottgen	GUGC	2115	67259	69374	2450548	2013	23263486
immune system	ieu-a-1169	Hip osteoarthritis	Zeggini	arcOGEN	3266	11009	14275	1279007	2012	22763110
immune system	ieu-a-1081	IgA nephropathy	Feehally J		977	4980	5957	278077	2010	20595679
immune system	ebi-a-GCST005528	Juvenile idiopathic arthritis (oligoarticular or rheumatoid factor-negative polyarticular)	Hinks A		2816	13056	15872	103767	2013	23603761
immune system	ebi-a-GCST90014243	Kawasaki disease	Buda P		119	6071	6190	152542	2021	33692975
immune system	ieu-a-1170	Knee and hip osteoarthritis	Zeggini	arcOGEN	3498	11009	14507	1279483	2012	22763110
immune system	ebi-a-GCST007090	Knee osteoarthritis	Tachmazidou I		24955	378169	403124	29999696	2019	30664745
immune system	ebi-a-GCST001592	Osteoarthritis	Zeggini E		7410	11009	18419	1180489	2012	22763110
immune system	ebi-a-GCST007091	Osteoarthritis (hip)	Tachmazidou I		15704	378169	393873	29771219	2019	30664745
immune system	ebi-a-GCST007092	Osteoarthritis of the hip or knee	Tachmazidou I		39427	378169	417596	30265359	2019	30664745
immune system	ieu-b-4975	Osteomyelitis	Hamilton F	UK Biobank	4836	481648	486484	12243512	2021
immune system	ieu-a-975	Paget's disease	Albagha OM		741	2699	3440	2479235	2011	21623375
immune system	ebi-a-GCST005527	Psoriasis	Tsoi LC		10588	22806	33394	138661	2012	23143594
immune system	ieu-a-831	Rheumatoid arthritis	Okada Y		4873	17642	22515	6619872	2014	24390342
immune system	ieu-a-815	Systemic lupus erythematosus	Hom G		1311	1783	3094	489877	2008	18204098
immune system	ebi-a-GCST005536	Type 1 diabetes	Onengut-Gumuscu S		6683	12173	29652	101101	2015	25751624
neoplasms	ieu-b-4874	Bladder cancer	Burrows		1279	372016	373295	9904926	2021
neoplasms	ieu-b-4875	brain cancer	Burrows		606	372016	372622	8629116	2021
neoplasms	ieu-b-4810	Breast cancer	Burrows	UK Biobank	13879	198523	212402		2021
neoplasms	ieu-a-1162	Breast cancer (iCOGS)	Michailidou K	BCAC	46785	42892	89677	195514	2015	25751625
neoplasms	ieu-b-4876	cervical cancer	Burrows		563	198523	199086	8506261	2021
neoplasms	ieu-a-1124	Clear cell ovarian cancer	Phelan	OCAC	1366	40941	42307	0	2017	28346442
neoplasms	ieu-b-4965	Colorectal cancer	Burrows	UK Biobank	5657	372016	377673	11738639	2021
neoplasms	ieu-a-1125	Endometrioid ovarian cancer	Phelan	OCAC	2810	40941	43751	0	2017	28346442
neoplasms	ieu-a-1160	ER- Breast cancer (iCOGS)	Michailidou K	BCAC	7333	42892	50225	195514	2015	25751625
neoplasms	ieu-a-1161	ER+ Breast cancer (iCOGS)	Michailidou K	BCAC	27078	42892	69970	195514	2015	25751625
neoplasms	ieu-a-1057	Gallbladder cancer	Cha		41	866	907	425707	2012	22318345
neoplasms	ieu-a-1013	Glioma	Rajaraman P	GliomaScan	1856	4955	6811	309636	2013	22886559
neoplasms	ieu-b-4878	haemotological cancer	Burrows		4552	372016	376568	11562585	2021
neoplasms	ieu-b-4912	Head and neck cancer	Burrows	UK Biobank	1106	372016	373122	9655080	2021
neoplasms	ieu-a-1228	High grade and low grade serous ovarian cancer	Phelan	OCAC	14049	40941	54990	0	2017	28346442
neoplasms	ieu-a-1121	High grade serous ovarian cancer	Phelan	OCAC	13037	40941	53978	0	2017	28346442
neoplasms	ieu-a-1123	Invasive mucinous ovarian cancer	Phelan	OCAC	1417	40941	42358	0	2017	28346442
neoplasms	ieu-b-4913	Laryngeal cancer	Burrows	UK Biobank	273	372016	372289	7239512	2021
neoplasms	ieu-b-4914	Leukaemia	Burrows	UK Biobank	1260	372016	373276	9880879	2021
neoplasms	ieu-b-4915	Liver & bile duct cancer	Burrows	UK Biobank	350	372016	372366	7687713	2021
neoplasms	ieu-b-4953	Liver cell carcinoma	Burrows	UK Biobank	168	372016	372184	6304034	2021
neoplasms	ieu-a-1122	Low grade serous ovarian cancer	Phelan	OCAC	1012	40941	41953	0	2017	28346442
neoplasms	ieu-a-1232	Low malignant potential mucinous ovarian cancer	Phelan	OCAC	1149	40941	42090	0	2017	28346442
neoplasms	ieu-a-1233	Low malignant potential ovarian cancer	Phelan	OCAC	3103	40941	47147	0	2017	28346442
neoplasms	ieu-a-965	Lung adenocarcinoma	Wang Y	ILCCO	3442	14894	18336	8881354	2014	24880342
neoplasms	ieu-a-966	Lung cancer	Wang Y	ILCCO	11348	15861	27209	8945893	2014	24880342
neoplasms	ieu-b-4956	Lymphoid leukaemia	Burrows	UK Biobank	760	372016	372776	9015063	2021
neoplasms	ieu-b-4959	Malignant non-melanoma skin cancer	Burrows	UK Biobank	23694	372016	395710	12321875	2021
neoplasms	ieu-b-4969	Melanoma skin cancer	Burrows	UK Biobank	3751	372016	375767	11396019	2021
neoplasms	ieu-a-1231	Mucinous ovarian cancer: invasive and low malignant potential	Phelan	OCAC	2566	40941	43507	0	2017	28346442
neoplasms	ieu-b-4957	Multiple myeloma	Burrows	UK Biobank	601	372016	372617	8615746	2021
neoplasms	ieu-b-4958	Myeloid leukaemia	Burrows	UK Biobank	462	372016	372478	8171258	2021
neoplasms	ieu-b-4960	Oesophageal cancer	Burrows	UK Biobank	740	372016	372756	8970465	2021
neoplasms	ieu-b-4962	Oral and oropharyngeal cancer	Burrows	UK Biobank	839	372016	372855	9185233	2021
neoplasms	ieu-b-86	Oral cavity and pharyngeal cancer	Lesseur	Oncoarray oral cavity and oropharyngeal cancer	2497	2928	5425	7514278	2016	27749845
neoplasms	ieu-b-94	Oral cavity cancer	Lesseur	Oncoarray oral cavity and oropharyngeal cancer	1223	2928	4151	7510833	2016	27749845
neoplasms	ieu-b-97	Oropharyngeal cancer	Lesseur	Oncoarray oral cavity and oropharyngeal cancer	1119	2329	3448	7506485	2016	27749845
neoplasms	ieu-b-4963	Ovarian cancer	Burrows	UK Biobank	1218	198523	199741	9822229	2021
neoplasms	ieu-b-4964	Pan cancer	Burrows	UK Biobank	50643	372016	422659	12321875	2021
neoplasms	ieu-a-822	Pancreatic cancer	Amundadottir L	PanScan1	1896	1939	3835	521863	2009	19648918
neoplasms	ieu-b-85	Prostate cancer	Schumacher	PRACTICAL	79148	61106		20346368	2018	29892016
neoplasms	ieu-a-1229	Serous ovarian cancer: low grade and low malignant potential	Phelan	OCAC	2966	40941	43907	0	2017	28346442
neoplasms	ieu-a-1230	Serous ovarian cancer: low malignant potential	Phelan	OCAC	1954	40941	42895	0	2017	28346442
neoplasms	ieu-a-967	Squamous cell lung cancer	Wang Y	ILCCO	3275	15038	18313	8893750	2014	24880342
neoplasms	ieu-a-1082	Thyroid cancer	Kohler A		649	431	1080	572028	2013	23894154
neoplasms	ieu-a-816	Neuroblastoma	Capasso M		1627	3254	4881	468788	2013	23222812
neoplasms	ebi-a-GCST004988	Breast cancer	NA	76192	63082	139274	11069665	2017	29059683	NA
neoplasms	ieu-a-1126	Breast cancer (Combined Oncoarray; iCOGS; GWAS meta analysis)	BCAC	122977	105974	228951	10680257	2017	29059683	Disease
neoplasms	ieu-a-1127	ER+ Breast cancer (Combined Oncoarray; iCOGS; GWAS meta analysis)	BCAC	69501	105974	175475	10680257	2017	29059683	Disease
neoplasms	ieu-a-1128	ER- Breast cancer (Combined Oncoarray; iCOGS; GWAS meta analysis)	BCAC	21468	105974	127442	10680257	2017	29059683	Disease
neoplasms	ieu-a-1129	Breast cancer (Oncoarray)	BCAC	61282	45494	106776	10680257	2017	29059683	Disease
neoplasms	ieu-a-1130	Breast cancer (iCOGS)	BCAC	46785	42892	89677	10680257	2017	29059683	Disease
neoplasms	ieu-a-1131	Breast cancer (GWAS)	BCAC	14910	17588	32498	10680257	2017	29059683	Disease
neoplasms	ieu-a-1132	ER+ Breast cancer (Oncoarray)	BCAC	38197	45494	83691	10680257	2017	29059683	Disease
neoplasms	ieu-a-1133	ER+ Breast cancer (iCOGS)	BCAC	27078	42892	69970	10680257	2017	29059683	Disease
neoplasms	ieu-a-1134	ER+ Breast cancer (GWAS)	BCAC	4226	17588	21814	10680257	2017	29059683	Disease
neoplasms	ieu-a-1135	ER- Breast cancer (Oncoarray)	BCAC	9655	45494	55149	10680257	2017	29059683	Disease
neoplasms	ieu-a-1136	ER- Breast cancer (iCOGS)	BCAC	7333	42892	50225	10680257	2017	29059683	Disease
neoplasms	finn-b-C3_BREAST_EXALLC	Malignant neoplasm of breast (all cancers excluded)	NA	NA	8401	99321		16379328	2021
neoplasms	finn-b-C3_BREAST_HER2NEG	"Malignant neoplasm of breast, HER2-negative" (all cancers excluded)	NA	NA	7355	99321		16379314	2021
neoplasms	finn-b-C3_BREAST_HER2NEG_EXALLC	"Malignant neoplasm of breast, HER2-negative" (all cancers excluded)	NA	NA	7355	99321		16379314	2021
neoplasms	finn-b-C3_BREAST_HERPLUS	Malignant neoplasm of breast, HER-positive	NA	NA	4263	119039		16379780	2021
neoplasms	finn-b-C3_BREAST_HERPLUS_EXALLC	"Malignant neoplasm of breast, HER-positive" (all cancers excluded)	NA	NA	4263	99267		16379180	2021
neoplasms	finn-b-C3_ENDOCRINE	Malignant neoplasm of endocrine gland	NA	NA	1069	217723		16380466	2021
neoplasms	finn-b-C3_ENDOCRINE_EXALLC	Malignant neoplasm of endocrine gland (all cancers excluded)	NA	NA	1069	174006		16380316	2021
neoplasms	finn-b-C3_STOMACH	Malignant neoplasm of stomach	NA	NA	633	218159		16380466	2021
neoplasms	finn-b-C3_STOMACH_EXALLC	Malignant neoplasm of stomach (all cancers excluded)	NA	NA	633	174006		16380305	2021
neuropsychiatric system	ieu-a-1183	ADHD	Demontis	PGC	20183	35191	55374	8047420	2017	0
neuropsychiatric system	ebi-a-GCST002245	Alzheimer's disease (late onset)	Lambert JC		17008	37154	55134	7022150	2013	24162737
neuropsychiatric system	ebi-a-GCST90012877	Alzheimer's disease or family history of Alzheimer's disease	Schwartzentruber J				472868	10602762	2021	33589840
neuropsychiatric system	ieu-a-1085	Amyotrophic lateral sclerosis	van Rheenen	Project MinE	12577	23475	36052	7740345	2016	27455348
neuropsychiatric system	ieu-a-1186	Anorexia Nervosa	Duncan	PGC-ED	3495	10982	14477	10641224	2017	28494655
neuropsychiatric system	ieu-a-1185	Autism Spectrum Disorder		iPSYCH-PGC	18382	27969	46351	9112386	2017	0
neuropsychiatric system	ieu-b-41	bipolar disorder	Stahl, E	Bipolar Disorder Working Group of the Psychiatric Genomics Consortium	20352	31358	51710	13413244	2019	31043756
neuropsychiatric system	ieu-a-990	Bulimia nervosa	Wade TD		151	2291	2442	11846513	2013	23568457
neuropsychiatric system	ieu-b-13	childhood absence epilepsy	Abou-Khalil B	The International League Against Epilepsy Consortium on Complex Epilepsies	793	29677	30470	4979765	2018	30531953
neuropsychiatric system	ebi-a-GCST005902	Depression (broad)	Howard DM		113769	208811	322580	7624934	2018	29662059
neuropsychiatric system	ieu-b-8	epilepsy, all documented cases	Abou-Khalil B	The International League Against Epilepsy Consortium on Complex Epilepsies	15212	29677	44889	4880492	2018	30531953
neuropsychiatric system	ebi-a-GCST90012878	Family history of Alzheimer's disease	Schwartzentruber J				408942	25065989	2021	33589840
neuropsychiatric system	ieu-b-10	focal epilepsy, all documented cases	Abou-Khalil B	The International League Against Epilepsy Consortium on Complex Epilepsies	9671	29677	39348	4862782	2018	30531953
neuropsychiatric system	ieu-b-14	focal epilepsy, documented hippocampal sclerosis	Abou-Khalil B	The International League Against Epilepsy Consortium on Complex Epilepsies'	803	29677	30480	4948714	2018	30531953
neuropsychiatric system	ieu-b-43	frontotemporal dementia (TDP subtype)	Van Deerlin,V		515	2509	3024	494577	2010	20154673
neuropsychiatric system	ieu-b-9	generalized epilepsy, all documented cases
neuropsychiatric system	ieu-b-17	juvenile myoclonic epilepsy
neuropsychiatric system	ieu-a-805	Major depressive disorder	Sullivan	PGC	9240	9519	18759	1235110	2013	22472876
neuropsychiatric system	ebi-a-GCST005923	Maternal history of Alzheimer's disease	Marioni RE		27696	260980	288676	7776415	2018	29777097
neuropsychiatric system	ieu-a-1019	Migraine in bipolar disorder	Jacobsen KK		460	924	1374	723225	2015	25451450
neuropsychiatric system	ieu-b-18	multiple sclerosis
neuropsychiatric system	ieu-a-118	Neuroticism	de Moor	GPC			160958	6949615	2014	25993607
neuropsychiatric system	ieu-a-1189	Obsessive Compulsive Disorder		PGC	26888	7037	33925	8409517	2017	0
neuropsychiatric system	ieu-b-7	Parkinson's disease	Nalls MA	International Parkinson's Disease Genomics Consortium	33674	449056	482730	17891936	2019
neuropsychiatric system	ebi-a-GCST90000014	Parkinson's disease motor subtype (tremor dominant vs postural instability/gait difficulty)	Alfradique-Dunham I		1570	1259	2829	12858066	2021	33987465
neuropsychiatric system	ebi-a-GCST90000015	Parkinson's disease motor subtype (tremor to postural instability/gait difficulty score ratio)	Alfradique-Dunham I				3212	14569434	2021	33987465
neuropsychiatric system	ebi-a-GCST011037	Parkinson's disease progression (cognitive)	Tan MMX				2788	591724	2020	33111402
neuropsychiatric system	ebi-a-GCST011039	Parkinson's disease progression (composite)	Tan MMX				2755	591724	2020	33111402
neuropsychiatric system	ebi-a-GCST011038	Parkinson's disease progression (motor)	Tan MMX				2848	591724	2020	33111402
neuropsychiatric system	ebi-a-GCST005920	Paternal history of Alzheimer's disease	Marioni RE		14338	245941	260279	7776415	2018	29777097
neuropsychiatric system	ieu-a-803	PGC cross-disorder traits	Smoller JW	PGC	33332	27888	61220	1249700	2013	23453885
neuropsychiatric system	ieu-b-5070	Schizophrenia	Lam et al.		22778	35362	58140	10663823	2019	31740837
neuropsychiatric system	ieu-a-1009	Subjective well being	Okbay	SSGAC			298420	2268675	2016	27089181
neuropsychiatric system	ieu-a-1025	Multiple sclerosis	Beecham	IMSGC	14498	24091	38589	156632	2013	24076602
neuropsychiatric system	ieu-a-1029	Internalizing problems	Benke	EAGLE			4596	2821735	2014	24839885
neuropsychiatric system	ebi-a-GCST90013455	Locus of control over disease	Heilbronner U				3268	7344146	2021	33590662
neuropsychiatric system	ieu-b-2	Alzheimer's disease		21982	41944	63926	10528610	2019	30820047	public
neuropsychiatric system	finn-b-KRA_PSY_HYPERKIN_EXMORE	Hyperkinetic disorders (more controls excluded)	NA	NA	955	166584		16380161	2021
neuropsychiatric system	finn-b-KRA_PSY_CODUCTEMOT	Mixed disorders of conduct and emotions (KRA_PSY_CODUCTEMOT)	NA	NA	416	218376		16380466	2021
neuropsychiatric system	finn-b-KRA_PSY_CODUCTEMOT_EXMORE	Mixed disorders of conduct and emotions (more controls excluded)	NA	NA	416	166584		16380155	2021
neuropsychiatric system	finn-b-F5_EMOPER	Emotionally unstable personality disorder	NA	NA	2637	212179		16380456	2021
neuropsychiatric system	finn-b-F5_PERSMOOD	Persistent mood disorders	NA	NA	3901	192220		16380365	2021
respiratory	ieu-a-1021	Percent emphysema	Manichaikul A	MESA			702	2011196	2014	24383474
respiratory	ieu-b-4976	Pneumonia	Hamilton F	UK Biobank	22567	463917	486484	12243546	2021
respiratory	ieu-b-4977	Pneumonia (28 day death in critical care)	Hamilton F	UK Biobank	803	30562	31365	12243326	2021
respiratory	ieu-b-4978	Pneumonia (critical care)	Hamilton F	UK Biobank	2758	428607	431365	12243396	2021
respiratory	ieu-b-4979	Pneumonia (death)	Hamilton F	UK Biobank	3185	430820	434005	12243501	2021

### Sheet: Table S4
Table S4 The results of the PheWAS analysis between COVID-19 and 1061 binary phenotypes in the UK Biobank.
group	phenotype	description	Number.of.cases	Number.of.controls	Sample.size	A2_pval	A2_CI	B2_pval	B2_CI	C2_pval	C2_CI
circulatory system	394	Rheumatic disease of the heart valves	3183	394503	397686	0.915822	1.00 (0.97-1.04)	0.456336	1.01 (0.98-1.05)	0.854332	1.00 (0.97-1.04)
circulatory system	394.1	Mitral valve stenosis and aortic valve stenosis	819	394503	395322	0.52174	0.98 (0.91-1.05)	0.276747	1.04 (0.97-1.11)	0.418941	1.03 (0.96-1.10)
circulatory system	394.2	Mitral valve disease	427	394503	394930	0.393029	0.96 (0.86-1.05)	0.671418	0.98 (0.88-1.07)	0.910014	0.99 (0.90-1.09)
circulatory system	394.7	Disease of tricuspid valve	467	394503	394970	0.606741	1.02 (0.93-1.11)	0.625523	1.02 (0.93-1.11)	0.295087	0.95 (0.86-1.04)
circulatory system	395	Heart valve disorders	6801	394503	401304	0.0976475	1.02 (1.00-1.04)	0.286563	1.01 (0.99-1.04)	0.0929901	1.02 (1.00-1.04)
circulatory system	395.1	Nonrheumatic mitral valve disorders	3048	394503	397551	0.807588	1.00 (0.97-1.04)	0.958474	1.00 (0.96-1.03)	0.157079	1.03 (0.99-1.06)
circulatory system	395.2	Nonrheumatic aortic valve disorders	3383	394503	397886	0.182235	1.02 (0.99-1.06)	0.609065	1.01 (0.97-1.04)	0.605922	1.01 (0.97-1.04)
circulatory system	395.6	Heart valve replaced	1867	394503	396370	0.167878	1.03 (0.99-1.08)	0.253173	1.03 (0.98-1.07)	0.615331	1.01 (0.97-1.06)
circulatory system	396	Abnormal heart sounds	1647	394503	396150	0.857945	1.00 (0.95-1.04)	0.917389	1.00 (0.95-1.05)	0.97306	1.00 (0.95-1.05)
circulatory system	401	Hypertension	91052	313464	404516	0.0413782	0.99 (0.98-1.00)	0.061204	0.99 (0.98-1.00)	0.000758584	0.99 (0.98-0.99)
circulatory system	401.1	Essential hypertension	90757	313464	404221	0.0424867	0.99 (0.98-1.00)	0.0614726	0.99 (0.98-1.00)	0.000704887	0.99 (0.98-0.99)
circulatory system	401.2	Hypertensive heart and/or renal disease	1978	313464	315442	0.494171	0.98 (0.94-1.03)	0.609324	0.99 (0.94-1.03)	0.619915	0.99 (0.94-1.03)
circulatory system	401.21	Hypertensive heart disease	465	313464	313929	0.24233	1.06 (0.96-1.15)	0.68519	1.02 (0.93-1.11)	0.137256	1.07 (0.98-1.16)
circulatory system	401.22	Hypertensive chronic kidney disease	1535	313464	314999	0.148245	0.96 (0.91-1.01)	0.436574	0.98 (0.93-1.03)	0.188611	0.97 (0.92-1.02)
circulatory system	411	Ischemic Heart Disease	35704	367998	403702	0.314219	0.99 (0.98-1.01)	0.834579	1.00 (0.99-1.01)	0.92376	1.00 (0.99-1.01)
circulatory system	411.1	Unstable angina (intermediate coronary syndrome)	5421	367998	373419	0.585832	0.99 (0.97-1.02)	0.773942	1.00 (0.97-1.02)	0.146018	1.02 (0.99-1.05)
circulatory system	411.2	Myocardial infarction	10911	367998	378909	0.226207	0.99 (0.97-1.01)	0.483433	0.99 (0.97-1.01)	0.203361	1.01 (0.99-1.03)
circulatory system	411.3	Angina pectoris	18393	367998	386391	0.410363	0.99 (0.98-1.01)	0.863028	1.00 (0.99-1.02)	0.459681	0.99 (0.98-1.01)
circulatory system	411.4	Coronary atherosclerosis	23222	367998	391220	0.461181	0.99 (0.98-1.01)	0.394398	0.99 (0.98-1.01)	0.823599	1.00 (0.98-1.01)
circulatory system	411.41	Aneurysm and dissection of heart	210	367998	368208	0.996526	1.00 (0.86-1.14)	0.93471	0.99 (0.86-1.13)	0.763042	0.98 (0.84-1.12)
circulatory system	411.8	Other chronic ischemic heart disease, unspecified	18336	367998	386334	0.323554	0.99 (0.98-1.01)	0.379449	0.99 (0.98-1.01)	0.698592	1.00 (0.98-1.01)
circulatory system	411.9	Other acute and subacute forms of ischemic heart disease	1700	367998	369698	0.348455	1.02 (0.98-1.07)	0.15841	1.03 (0.99-1.08)	0.384286	1.02 (0.97-1.07)
circulatory system	414	Other forms of chronic heart disease	2718	367998	370716	0.680663	1.01 (0.97-1.05)	0.644989	0.99 (0.95-1.03)	0.539188	1.01 (0.97-1.05)
circulatory system	415	Pulmonary heart disease	1231	399889	401120	0.570479	1.02 (0.96-1.07)	0.520148	1.02 (0.96-1.07)	0.283163	1.03 (0.98-1.09)
circulatory system	415.2	Chronic pulmonary heart disease	1142	399889	401031	0.466525	1.02 (0.96-1.08)	0.544589	1.02 (0.96-1.08)	0.164299	1.04 (0.98-1.10)
circulatory system	415.21	Primary pulmonary hypertension	493	399889	400382	0.611788	1.02 (0.94-1.11)	0.491516	1.03 (0.94-1.12)	0.140199	1.07 (0.98-1.16)
circulatory system	416	Cardiomegaly	3688	399889	403577	0.9424	1.00 (0.97-1.03)	0.774168	1.00 (0.96-1.03)	0.155993	1.02 (0.99-1.06)
circulatory system	418	Nonspecific chest pain	465	399636	400101	0.45764	0.97 (0.87-1.06)	0.282635	0.95 (0.86-1.04)	0.628751	0.98 (0.89-1.07)
circulatory system	418.1	Precordial pain	4435	399636	404071	0.459042	1.01 (0.98-1.04)	0.14333	1.02 (0.99-1.05)	0.0387201	1.03 (1.00-1.06)
circulatory system	420	Carditis	2578	400459	403037	0.816708	1.00 (0.97-1.04)	0.783696	0.99 (0.96-1.03)	0.819571	1.00 (0.97-1.04)
circulatory system	420.2	Pericarditis	1719	400459	402178	0.528581	1.02 (0.97-1.06)	0.868339	1.00 (0.96-1.05)	0.273515	1.03 (0.98-1.07)
circulatory system	420.21	Acute pericarditis	242	400459	400701	0.23384	1.08 (0.95-1.20)	0.337302	1.06 (0.94-1.19)	0.877601	0.99 (0.86-1.12)
circulatory system	420.3	Endocarditis	770	400459	401229	0.651753	0.98 (0.91-1.05)	0.63483	0.98 (0.91-1.05)	0.482698	0.97 (0.90-1.05)
circulatory system	425	Cardiomyopathy	1594	400459	402053	0.99875	1.00 (0.95-1.05)	0.582224	1.01 (0.96-1.06)	0.11484	1.04 (0.99-1.09)
circulatory system	425.1	Primary/intrinsic cardiomyopathies	1551	400459	402010	0.978072	1.00 (0.95-1.05)	0.585773	1.01 (0.96-1.06)	0.13906	1.04 (0.99-1.09)
circulatory system	425.12	Other hypertrophic cardiomyopathy	214	400459	400673	0.754504	0.98 (0.84-1.11)	0.812193	0.98 (0.85-1.12)	0.242991	0.92 (0.79-1.06)
circulatory system	426	Cardiac conduction disorders	7560	371344	378904	0.808429	1.00 (0.98-1.03)	0.411812	1.01 (0.99-1.03)	0.230906	1.01 (0.99-1.04)
circulatory system	426.2	Atrioventricular [AV] block	2955	371344	374299	0.194133	0.98 (0.94-1.01)	0.444954	0.99 (0.95-1.02)	0.918832	1.00 (0.96-1.03)
circulatory system	426.21	First degree AV block	1453	371344	372797	0.138974	0.96 (0.91-1.01)	0.886967	1.00 (0.94-1.05)	0.526739	0.98 (0.93-1.04)
circulatory system	426.23	Second degree AV block	605	371344	371949	0.869699	0.99 (0.91-1.07)	0.846749	0.99 (0.91-1.07)	0.871942	1.01 (0.93-1.09)
circulatory system	426.24	Atrioventricular block, complete	818	371344	372162	0.767121	1.01 (0.94-1.08)	0.709903	0.99 (0.92-1.06)	0.72545	1.01 (0.94-1.08)
circulatory system	426.3	Bundle branch block	2629	371344	373973	0.810137	1.00 (0.96-1.03)	0.648372	1.01 (0.97-1.05)	0.384317	1.02 (0.98-1.06)
circulatory system	426.32	Left bundle branch block	2385	371344	373729	0.860708	1.00 (0.96-1.04)	0.429932	1.02 (0.98-1.06)	0.310898	1.02 (0.98-1.06)
circulatory system	426.4	Anomalous atrioventricular excitation	247	371344	371591	0.961225	1.00 (0.88-1.13)	0.726787	1.02 (0.90-1.15)	0.791125	0.98 (0.86-1.11)
circulatory system	426.9	Cardiac pacemaker/device in situ	3263	371344	374607	0.246614	1.02 (0.99-1.06)	0.516927	1.01 (0.98-1.05)	0.693979	1.01 (0.97-1.04)
circulatory system	426.91	Cardiac pacemaker in situ	3020	371344	374364	0.227129	1.02 (0.99-1.06)	0.558879	1.01 (0.97-1.05)	0.745217	1.01 (0.97-1.04)
circulatory system	427	Cardiac dysrhythmias	29845	371344	401189	0.597679	1.00 (0.99-1.02)	0.579109	1.00 (0.98-1.01)	0.0117477	1.02 (1.00-1.03)
circulatory system	427.1	Paroxysmal tachycardia, unspecified	3807	371344	375151	0.566413	0.99 (0.96-1.02)	0.742137	0.99 (0.96-1.03)	0.843363	1.00 (0.97-1.04)
circulatory system	427.11	Paroxysmal supraventricular tachycardia	2758	371344	374102	0.359109	0.98 (0.94-1.02)	0.960153	1.00 (0.96-1.04)	0.706061	1.01 (0.97-1.04)
circulatory system	427.12	Paroxysmal ventricular tachycardia	1140	371344	372484	0.924445	1.00 (0.94-1.06)	0.138075	0.96 (0.90-1.02)	0.509127	0.98 (0.92-1.04)
circulatory system	427.2	Atrial fibrillation and flutter	18538	371344	389882	0.579086	1.00 (0.99-1.02)	0.206714	0.99 (0.98-1.01)	0.0833412	1.01 (1.00-1.03)
circulatory system	427.21	Atrial fibrillation	1153	371344	372497	0.215512	0.96 (0.91-1.02)	0.197643	0.96 (0.90-1.02)	0.358801	0.97 (0.91-1.03)
circulatory system	427.22	Atrial flutter	225	371344	371569	0.138913	0.90 (0.77-1.04)	0.0243957	0.86 (0.72-0.99)	0.552699	0.96 (0.83-1.09)
circulatory system	427.3	Other specified cardiac dysrhythmias	3865	371344	375209	0.043556	1.03 (1.00-1.06)	0.462657	1.01 (0.98-1.04)	0.555697	1.01 (0.98-1.04)
circulatory system	427.4	Cardiac arrest and ventricular fibrillation	1023	371344	372367	0.44509	1.02 (0.96-1.09)	0.320303	1.03 (0.97-1.09)	0.0337739	1.07 (1.01-1.13)
circulatory system	427.41	Ventricular fibrillation and flutter	439	371344	371783	0.870349	1.01 (0.91-1.10)	0.965483	1.00 (0.90-1.09)	0.269252	1.05 (0.96-1.15)
circulatory system	427.42	Cardiac arrest	642	371344	371986	0.376534	1.04 (0.96-1.11)	0.181364	1.05 (0.98-1.13)	0.0504064	1.08 (1.00-1.16)
circulatory system	427.5	Arrhythmia (cardiac) NOS	1216	371344	372560	0.421351	0.98 (0.92-1.03)	0.555505	0.98 (0.93-1.04)	0.70324	0.99 (0.93-1.05)
circulatory system	427.6	Premature beats	736	371344	372080	0.533785	0.98 (0.90-1.05)	0.99018	1.00 (0.93-1.07)	0.843389	1.01 (0.93-1.08)
circulatory system	427.7	Tachycardia NOS	2858	371344	374202	0.745628	0.99 (0.96-1.03)	0.710249	0.99 (0.96-1.03)	0.626933	1.01 (0.97-1.05)
circulatory system	427.8	Sinoatrial node dysfunction (Bradycardia)	563	371344	371907	0.611737	1.02 (0.94-1.10)	0.960861	1.00 (0.92-1.08)	0.577237	0.98 (0.89-1.06)
circulatory system	427.9	Palpitations	4457	371344	375801	0.338168	0.99 (0.96-1.02)	0.440575	0.99 (0.96-1.02)	0.240704	1.02 (0.99-1.05)
circulatory system	428	Congestive heart failure; nonhypertensive	5917	397957	403874	0.993062	1.00 (0.97-1.03)	0.766776	1.00 (0.97-1.02)	0.282558	1.01 (0.99-1.04)
circulatory system	428.1	Congestive heart failure (CHF) NOS	2254	397957	400211	0.419194	0.98 (0.94-1.02)	0.344634	0.98 (0.94-1.02)	0.276896	1.02 (0.98-1.06)
circulatory system	428.2	Heart failure NOS	4429	397957	402386	0.357166	1.01 (0.98-1.04)	0.369077	1.01 (0.98-1.04)	0.201564	1.02 (0.99-1.05)
circulatory system	429	Ill-defined descriptions and complications of heart disease	662	397957	398619	0.615139	1.02 (0.94-1.10)	0.548828	1.02 (0.95-1.10)	0.600859	0.98 (0.90-1.06)
circulatory system	429.2	Abnormal function study of cardiovascular system	648	397957	398605	0.52356	1.03 (0.95-1.10)	0.44712	1.03 (0.95-1.11)	0.626551	0.98 (0.90-1.06)
circulatory system	430	Intracranial hemorrhage	1930	393868	395798	0.827765	1.00 (0.95-1.04)	0.72142	1.01 (0.96-1.05)	0.478266	0.98 (0.94-1.03)
circulatory system	430.1	Subarachnoid hemorrhage	952	393868	394820	0.799783	0.99 (0.93-1.06)	0.887019	1.00 (0.93-1.06)	0.899032	1.00 (0.93-1.06)
circulatory system	430.2	Intracerebral hemorrhage	998	393868	394866	0.912731	1.00 (0.93-1.06)	0.78007	1.01 (0.95-1.07)	0.470212	0.98 (0.91-1.04)
circulatory system	433	Cerebrovascular disease	9295	393868	403163	0.860317	1.00 (0.98-1.02)	0.963115	1.00 (0.98-1.02)	0.682437	1.00 (0.98-1.03)
circulatory system	433.1	Occlusion and stenosis of precerebral arteries	1507	393868	395375	0.93426	1.00 (0.95-1.05)	0.599899	0.99 (0.94-1.04)	0.349795	1.02 (0.97-1.08)
circulatory system	433.12	Cerebral atherosclerosis	336	393868	394204	0.752475	1.02 (0.91-1.12)	0.91656	0.99 (0.89-1.10)	0.700004	0.98 (0.87-1.09)
circulatory system	433.2	Occlusion of cerebral arteries	3686	393868	397554	0.971851	1.00 (0.97-1.03)	0.711886	0.99 (0.96-1.03)	0.480714	1.01 (0.98-1.04)
circulatory system	433.21	Cerebral artery occlusion, with cerebral infarction	3612	393868	397480	0.861254	1.00 (0.96-1.03)	0.606891	0.99 (0.96-1.02)	0.457091	1.01 (0.98-1.05)
circulatory system	433.3	Cerebral ischemia	3687	393868	397555	0.764486	1.00 (0.96-1.03)	0.68858	0.99 (0.96-1.03)	0.518963	0.99 (0.96-1.02)
circulatory system	433.31	Transient cerebral ischemia	2508	393868	396376	0.213599	0.98 (0.94-1.01)	0.403758	0.98 (0.94-1.02)	0.253259	0.98 (0.94-1.02)
circulatory system	433.5	Cerebral aneurysm	459	393868	394327	0.965155	1.00 (0.91-1.09)	0.445885	1.04 (0.94-1.13)	0.328964	1.05 (0.96-1.14)
circulatory system	440	Atherosclerosis	1327	394438	395765	0.7208	1.01 (0.96-1.06)	0.744171	1.01 (0.95-1.06)	0.215953	1.03 (0.98-1.09)
circulatory system	440.2	Atherosclerosis of the extremities	1003	394438	395441	0.889031	1.00 (0.93-1.06)	0.490895	0.98 (0.92-1.04)	0.531564	1.02 (0.96-1.08)
circulatory system	440.9	Atherosclerosis of aorta	206	394438	394644	0.0281007	1.16 (1.03-1.29)	0.00791686	1.20 (1.06-1.33)	0.025556	1.16 (1.03-1.30)
circulatory system	441	Vascular insufficiency of intestine	824	394438	395262	0.549795	1.02 (0.95-1.09)	0.6131	0.98 (0.91-1.05)	0.934346	1.00 (0.93-1.07)
circulatory system	441.1	Acute vascular insufficiency of intestine	366	394438	394804	0.97966	1.00 (0.90-1.10)	0.561002	0.97 (0.87-1.07)	0.407922	1.04 (0.94-1.15)
circulatory system	442	Other aneurysm	2495	394438	396933	0.301388	1.02 (0.98-1.06)	0.862442	1.00 (0.96-1.04)	0.0904871	0.97 (0.93-1.01)
circulatory system	442.1	Aortic aneurysm	1965	394438	396403	0.335035	1.02 (0.98-1.07)	0.963332	1.00 (0.95-1.04)	0.0884887	0.96 (0.92-1.01)
circulatory system	442.11	Abdominal aortic aneurysm	1270	394438	395708	0.519052	1.02 (0.96-1.07)	0.961284	1.00 (0.94-1.05)	0.0733973	0.95 (0.89-1.01)
circulatory system	442.3	Aneurysm of artery of lower extremity	215	394438	394653	0.886278	1.01 (0.88-1.14)	0.916469	1.01 (0.87-1.14)	0.378183	0.94 (0.81-1.08)
circulatory system	442.8	Aneurysm of other specified artery	256	394438	394694	0.163269	1.09 (0.97-1.21)	0.150366	1.09 (0.97-1.21)	0.584058	1.03 (0.91-1.16)
circulatory system	443	Peripheral vascular disease	4625	394438	399063	0.352755	0.99 (0.96-1.02)	0.909842	1.00 (0.97-1.03)	0.300369	1.02 (0.99-1.04)
circulatory system	443.1	Raynaud's syndrome	1442	394438	395880	0.745353	0.99 (0.94-1.04)	0.873203	1.00 (0.95-1.06)	0.77178	1.01 (0.96-1.06)
circulatory system	443.9	Peripheral vascular disease, unspecified	3212	394438	397650	0.330551	0.98 (0.95-1.02)	0.855523	1.00 (0.96-1.03)	0.223865	1.02 (0.99-1.06)
circulatory system	444	Arterial embolism and thrombosis	1045	394438	395483	0.152168	0.96 (0.89-1.02)	0.594136	0.98 (0.92-1.04)	0.32991	1.03 (0.97-1.09)
circulatory system	444.1	Arterial embolism and thrombosis of lower extremity artery	660	394438	395098	0.743685	0.99 (0.91-1.06)	0.893201	1.01 (0.93-1.08)	0.180101	1.05 (0.98-1.13)
circulatory system	446	Polyarteritis nodosa and allied conditions	1006	394438	395444	0.943838	1.00 (0.94-1.06)	0.457176	1.02 (0.96-1.09)	0.35533	1.03 (0.97-1.09)
circulatory system	446.4	Wegener's granulomatosis	209	394438	394647	0.603678	0.96 (0.83-1.10)	0.475916	0.95 (0.81-1.09)	0.876349	0.99 (0.85-1.13)
circulatory system	446.5	Giant cell arteritis	511	394438	394949	0.449283	0.97 (0.88-1.05)	0.572099	1.03 (0.94-1.11)	0.614947	1.02 (0.94-1.11)
circulatory system	446.9	Arteritis NOS	304	394438	394742	0.568159	1.03 (0.92-1.14)	0.545007	1.04 (0.92-1.15)	0.18839	1.08 (0.97-1.19)
circulatory system	447	Other disorders of arteries and arterioles	1569	394438	396007	0.846504	1.00 (0.95-1.04)	0.925517	1.00 (0.95-1.05)	0.267861	0.97 (0.92-1.02)
circulatory system	447.1	Stricture of artery	1006	394438	395444	0.39262	0.97 (0.91-1.04)	0.431345	0.98 (0.91-1.04)	0.308476	0.97 (0.91-1.03)
circulatory system	450	Noninfectious disorders of lymphatic channels	951	403565	404516	0.261986	0.96 (0.90-1.03)	0.512707	0.98 (0.91-1.04)	0.460261	1.02 (0.96-1.09)
circulatory system	451	Phlebitis and thrombophlebitis	1450	382323	383773	0.267093	1.03 (0.98-1.08)	0.176288	1.04 (0.98-1.09)	0.00171519	1.08 (1.03-1.14)
circulatory system	451.2	Phlebitis and thrombophlebitis of lower extremities	1045	382323	383368	0.175985	1.04 (0.98-1.10)	0.103501	1.05 (0.99-1.11)	0.000279258	1.12 (1.06-1.18)
circulatory system	452	Other venous embolism and thrombosis	262	382323	382585	0.620684	1.03 (0.91-1.15)	0.743883	1.02 (0.90-1.14)	0.0185955	1.15 (1.03-1.27)
circulatory system	454	Varicose veins	12968	382323	395291	0.0268726	1.02 (1.00-1.04)	0.0375712	1.02 (1.00-1.04)	0.142935	1.01 (1.00-1.03)
circulatory system	454.1	Varicose veins of lower extremity	12432	382323	394755	0.0181442	1.02 (1.00-1.04)	0.0198673	1.02 (1.00-1.04)	0.111365	1.01 (1.00-1.03)
circulatory system	454.11	Varicose veins of lower extremity, symptomtic	817	382323	383140	0.0902486	1.06 (0.99-1.13)	0.18983	1.05 (0.98-1.12)	0.542624	1.02 (0.95-1.09)
circulatory system	455	Hemorrhoids	7138	382323	389461	0.359359	0.99 (0.97-1.01)	0.0305937	0.97 (0.95-1.00)	0.0579864	0.98 (0.95-1.00)
circulatory system	456	Chronic venous insufficiency [CVI]	267	382323	382590	0.853742	1.01 (0.89-1.13)	0.864218	0.99 (0.87-1.11)	0.15036	0.91 (0.79-1.04)
circulatory system	458	Hypotension	7930	378015	385945	0.877181	1.00 (0.98-1.02)	0.77727	1.00 (0.97-1.02)	0.452152	1.01 (0.99-1.03)
circulatory system	458.1	Orthostatic hypotension	1945	378015	379960	0.472934	0.98 (0.94-1.03)	0.883204	1.00 (0.95-1.04)	0.800052	1.01 (0.96-1.05)
circulatory system	458.2	Iatrogenic hypotension	299	378015	378314	0.121209	1.09 (0.98-1.20)	0.259398	1.07 (0.95-1.18)	0.324028	1.06 (0.95-1.17)
circulatory system	458.9	Hypotension NOS	4831	378015	382846	0.95997	1.00 (0.97-1.03)	0.687636	0.99 (0.97-1.02)	0.670604	1.01 (0.98-1.03)
circulatory system	459	Other disorders of circulatory system	20527	378015	398542	0.278755	1.01 (0.99-1.02)	0.263058	1.01 (0.99-1.02)	1.12893e-05	1.03 (1.02-1.05)
circulatory system	459.9	Circulatory disease NEC	20281	378015	398296	0.228111	1.01 (0.99-1.02)	0.205376	1.01 (0.99-1.02)	5.81398e-06	1.03 (1.02-1.05)
congenital anomalies	747	Cardiac and circulatory congenital anomalies	1441	403075	404516	0.490766	1.02 (0.97-1.07)	0.487486	1.02 (0.97-1.07)	0.375174	1.02 (0.97-1.08)
congenital anomalies	747.1	Cardiac congenital anomalies	1239	403075	404314	0.665922	1.01 (0.96-1.07)	0.548335	1.02 (0.96-1.07)	0.455701	1.02 (0.97-1.08)
congenital anomalies	747.11	Cardiac shunt/ heart septal defect	668	403075	403743	0.187142	1.05 (0.98-1.13)	0.209111	1.05 (0.97-1.12)	0.159724	1.06 (0.98-1.13)
congenital anomalies	747.12	Valvular heart disease/ heart chambers	322	403075	403397	0.23104	0.93 (0.82-1.05)	0.493832	0.96 (0.85-1.07)	0.808153	1.01 (0.90-1.12)
congenital anomalies	749	Congenital anomalies of face and neck	323	404137	404460	0.242632	0.94 (0.83-1.05)	0.213273	0.93 (0.82-1.04)	0.542943	0.97 (0.86-1.08)
congenital anomalies	750	Digestive congenital anomalies	835	402154	402989	0.000402293	1.13 (1.06-1.19)	0.000558645	1.12 (1.06-1.19)	0.0571855	1.07 (1.00-1.13)
congenital anomalies	750.1	Upper gastrointestinal congenital anomalies	421	402154	402575	0.0444279	1.10 (1.01-1.19)	0.116024	1.08 (0.98-1.17)	0.368417	1.04 (0.95-1.14)
congenital anomalies	750.13	Congenital anomalies of mouth/tongue	238	402154	402392	0.1749	1.09 (0.97-1.22)	0.404055	1.06 (0.93-1.18)	0.552504	1.04 (0.91-1.17)
congenital anomalies	750.2	Lower gastrointestinal congenital anomalies	410	402154	402564	0.00349081	1.15 (1.06-1.25)	0.00150238	1.17 (1.07-1.26)	0.131397	1.08 (0.98-1.17)
congenital anomalies	750.21	Congenital anomalies of intestine	261	402154	402415	0.00240664	1.20 (1.08-1.32)	0.00449514	1.19 (1.07-1.30)	0.282113	1.07 (0.95-1.19)
congenital anomalies	751	Genitourinary congenital anomalies	1594	402154	403748	0.739178	0.99 (0.94-1.04)	0.554119	1.01 (0.97-1.06)	0.577878	1.01 (0.96-1.06)
congenital anomalies	751.1	Congenital anomalies of genital organs	637	402154	402791	0.551343	0.98 (0.90-1.05)	0.967648	1.00 (0.92-1.08)	0.896342	0.99 (0.92-1.07)
congenital anomalies	751.11	Congenital anomalies of female genital organs	440	217520	217960	0.186722	0.94 (0.84-1.03)	0.664297	0.98 (0.89-1.07)	0.335805	0.95 (0.86-1.05)
congenital anomalies	751.2	Congenital anomalies of urinary system	933	402154	403087	0.835354	0.99 (0.93-1.06)	0.578476	1.02 (0.95-1.08)	0.384994	1.03 (0.96-1.09)
congenital anomalies	751.21	Cystic kidney disease	483	402154	402637	0.0903028	0.92 (0.83-1.02)	0.209765	0.94 (0.85-1.03)	0.468888	0.97 (0.88-1.06)
congenital anomalies	751.22	Other specified congenital anomalies of kidney	406	402154	402560	0.196072	1.07 (0.97-1.16)	0.0537822	1.10 (1.00-1.20)	0.0190925	1.12 (1.03-1.22)
congenital anomalies	752	Nervous system congenital anomalies	587	403758	404345	0.781612	1.01 (0.93-1.09)	0.834018	1.01 (0.93-1.09)	0.667418	0.98 (0.90-1.06)
congenital anomalies	752.1	Neural tube defects	504	403758	404262	0.672072	1.02 (0.93-1.11)	0.660411	1.02 (0.93-1.11)	0.485889	0.97 (0.88-1.06)
congenital anomalies	752.11	Spina bifida	211	403758	403969	0.740273	1.02 (0.89-1.16)	0.735466	0.98 (0.84-1.11)	0.990903	1.00 (0.86-1.13)
congenital anomalies	754	Congenital musculoskeletal deformities of spine	280	403110	403390	0.768906	1.02 (0.90-1.13)	0.304166	1.06 (0.95-1.18)	0.736549	0.98 (0.86-1.10)
congenital anomalies	755	Congenital anomalies of limbs	495	403110	403605	0.179766	1.06 (0.97-1.15)	0.086535	1.08 (0.99-1.17)	0.553971	1.03 (0.94-1.11)
congenital anomalies	755.1	Congenital deformities of feet	248	403110	403358	0.0381786	1.14 (1.02-1.26)	0.00191819	1.21 (1.09-1.33)	0.415534	1.05 (0.93-1.18)
congenital anomalies	756	Other congenital musculoskeletal anomalies	655	403110	403765	0.902362	1.00 (0.93-1.08)	0.352853	0.96 (0.89-1.04)	0.301333	0.96 (0.88-1.04)
congenital anomalies	756.3	Congenital anomalies of muscle, tendon, fascia, and connective tissue	390	403110	403500	0.16065	0.93 (0.83-1.03)	0.00534564	0.87 (0.76-0.97)	0.0447796	0.90 (0.80-1.00)
congenital anomalies	756.5	Congenital osteodystrophies	472	403110	403582	0.918006	1.00 (0.90-1.09)	0.290618	0.95 (0.86-1.04)	0.390469	0.96 (0.87-1.05)
congenital anomalies	759	Other and unspecified congenital anomalies	211	403472	403683	0.336578	1.07 (0.93-1.20)	0.175018	1.10 (0.96-1.23)	0.87111	1.01 (0.88-1.15)
dermatologic	681	Superficial cellulitis and abscess	1023	401321	402344	0.942017	1.00 (0.94-1.06)	0.872173	1.01 (0.94-1.07)	0.920537	1.00 (0.94-1.06)
dermatologic	681.1	Cellulitis and abscess of fingers/toes	656	401321	401977	0.828409	1.01 (0.93-1.08)	0.618818	1.02 (0.94-1.10)	0.369414	0.97 (0.89-1.04)
dermatologic	686	Other local infections of skin and subcutaneous tissue	1620	401321	402941	0.503299	1.02 (0.97-1.07)	0.103514	1.04 (0.99-1.09)	0.402027	0.98 (0.93-1.03)
dermatologic	686.4	Pyogenic granuloma	398	401321	401719	0.256098	1.06 (0.96-1.16)	0.598904	1.03 (0.93-1.12)	0.0421881	1.11 (1.01-1.20)
dermatologic	687	Symptoms affecting skin	1573	397627	399200	0.794163	0.99 (0.94-1.04)	0.804302	1.01 (0.96-1.06)	0.382219	1.02 (0.97-1.07)
dermatologic	687.1	Rash and other nonspecific skin eruption	2173	397627	399800	0.638191	1.01 (0.97-1.05)	0.406458	1.02 (0.98-1.06)	0.543376	1.01 (0.97-1.06)
dermatologic	687.4	Disturbance of skin sensation	3318	397627	400945	0.113241	1.03 (0.99-1.06)	0.112404	1.03 (0.99-1.06)	0.025815	1.04 (1.01-1.07)
dermatologic	689	Disorder of skin and subcutaneous tissue NOS	6846	397670	404516	0.329769	0.99 (0.96-1.01)	0.773098	1.00 (0.97-1.02)	0.931114	1.00 (0.98-1.03)
dermatologic	690	Erythematosquamous dermatosis	3744	393610	397354	0.986422	1.00 (0.97-1.03)	0.581408	1.01 (0.98-1.04)	0.700762	1.01 (0.97-1.04)
dermatologic	690.1	Seborrheic dermatitis	3722	393610	397332	0.955437	1.00 (0.97-1.03)	0.570096	1.01 (0.98-1.04)	0.802997	1.00 (0.97-1.04)
dermatologic	694	Dyschromia and Vitiligo	1171	393610	394781	0.869792	1.00 (0.95-1.06)	0.694967	0.99 (0.93-1.05)	0.590195	0.98 (0.93-1.04)
dermatologic	694.2	Other dyschromia	925	393610	394535	0.936494	1.00 (0.93-1.06)	0.673389	0.99 (0.92-1.05)	0.982071	1.00 (0.94-1.07)
dermatologic	695	Erythematous conditions	2839	393610	396449	0.121342	1.03 (0.99-1.07)	0.169232	1.03 (0.99-1.06)	0.216631	1.02 (0.99-1.06)
dermatologic	695.3	Rosacea	379	393610	393989	0.00173957	1.17 (1.07-1.27)	0.00468978	1.15 (1.05-1.25)	0.0404647	1.11 (1.01-1.21)
dermatologic	695.4	Lupus (localized and systemic)	464	392320	392784	0.305172	0.95 (0.86-1.04)	0.279335	0.95 (0.86-1.04)	0.604262	1.02 (0.93-1.12)
dermatologic	695.42	Systemic lupus erythematosus	378	392320	392698	0.341927	0.95 (0.85-1.05)	0.515274	0.97 (0.87-1.07)	0.537585	1.03 (0.93-1.13)
dermatologic	695.7	Prurigo and Lichen	898	393610	394508	0.329384	1.03 (0.97-1.10)	0.42411	1.03 (0.96-1.09)	0.906507	1.00 (0.93-1.06)
dermatologic	695.8	Other specified erythematous conditions	274	393610	393884	0.174009	0.92 (0.80-1.04)	0.461406	0.96 (0.84-1.08)	0.779998	0.98 (0.86-1.10)
dermatologic	695.9	Unspecified erythematous condition	582	393610	394192	0.525197	1.03 (0.95-1.11)	0.505462	1.03 (0.95-1.11)	0.0790763	1.07 (0.99-1.16)
dermatologic	696	Psoriasis and related disorders	2823	390150	392973	0.0139266	0.95 (0.92-0.99)	0.13932	0.97 (0.94-1.01)	0.0641303	1.04 (1.00-1.07)
dermatologic	696.4	Psoriasis	2752	390150	392902	0.0146448	0.95 (0.92-0.99)	0.170474	0.97 (0.94-1.01)	0.039698	1.04 (1.00-1.08)
dermatologic	696.41	Psoriasis vulgaris	2099	390150	392249	0.0426731	0.96 (0.91-1.00)	0.206143	0.97 (0.93-1.02)	0.162305	1.03 (0.99-1.07)
dermatologic	696.42	Psoriatic arthropathy	845	390150	390995	0.0819717	0.94 (0.87-1.01)	0.23785	0.96 (0.89-1.03)	0.214758	1.04 (0.98-1.11)
dermatologic	697	Sarcoidosis	583	393610	394193	0.903947	1.00 (0.91-1.08)	0.907581	1.00 (0.91-1.08)	0.140469	0.94 (0.86-1.02)
dermatologic	698	Pruritus and related conditions	907	403609	404516	0.469449	1.02 (0.96-1.09)	0.640261	1.02 (0.95-1.08)	0.048152	1.07 (1.00-1.13)
dermatologic	700	Corns and callosities	345	398268	398613	0.117046	0.92 (0.81-1.03)	0.312983	0.95 (0.84-1.05)	0.339227	1.05 (0.95-1.16)
dermatologic	701	Other hypertrophic and atrophic conditions of skin	5916	398268	404184	0.745688	1.00 (0.98-1.03)	0.968513	1.00 (0.97-1.03)	0.982352	1.00 (0.97-1.03)
dermatologic	701.2	Scar conditions and fibrosis of skin	2634	398268	400902	0.570913	0.99 (0.95-1.03)	0.263498	0.98 (0.94-1.02)	0.474876	0.99 (0.95-1.02)
dermatologic	701.3	Circumscribed scleroderma	594	398268	398862	0.417277	0.97 (0.89-1.05)	0.31345	0.96 (0.88-1.04)	0.516657	0.97 (0.89-1.05)
dermatologic	701.4	Keloid scar	245	398268	398513	0.196641	1.08 (0.96-1.21)	0.355942	1.06 (0.94-1.18)	0.978538	1.00 (0.88-1.13)
dermatologic	701.5	Abnormal granulation tissue	525	398268	398793	0.48257	0.97 (0.88-1.06)	0.742603	0.99 (0.90-1.07)	0.453906	0.97 (0.88-1.05)
dermatologic	702	Degenerative skin conditions and other dermatoses	6160	392598	398758	0.970329	1.00 (0.98-1.03)	0.980296	1.00 (0.98-1.03)	0.618698	1.01 (0.98-1.03)
dermatologic	702.1	Actinic keratosis	2767	398356	401123	0.88961	1.00 (0.97-1.04)	0.513024	0.99 (0.95-1.03)	0.758963	1.01 (0.97-1.04)
dermatologic	702.2	Seborrheic keratosis	3661	398356	402017	0.932656	1.00 (0.97-1.03)	0.513999	1.01 (0.98-1.04)	0.692049	1.01 (0.97-1.04)
dermatologic	703	Diseases of nail, NOS	404	402693	403097	0.512006	1.03 (0.94-1.13)	0.620604	1.02 (0.93-1.12)	0.12603	1.08 (0.98-1.17)
dermatologic	703.1	Ingrowing nail	1006	402693	403699	0.919069	1.00 (0.93-1.06)	0.436797	0.98 (0.91-1.04)	0.387604	1.03 (0.97-1.09)
dermatologic	704	Diseases of hair and hair follicles	422	402693	403115	0.196733	0.94 (0.84-1.03)	0.96452	1.00 (0.90-1.09)	0.142542	1.07 (0.98-1.17)
dermatologic	705	Disorders of sweat glands	239	394795	395034	0.893828	0.99 (0.86-1.12)	0.49014	0.96 (0.83-1.08)	0.645634	0.97 (0.84-1.10)
dermatologic	706	Diseases of sebaceous glands	9524	394795	404319	0.00178343	1.03 (1.01-1.05)	0.00126395	1.03 (1.01-1.05)	0.0497197	1.02 (1.00-1.04)
dermatologic	706.2	Sebaceous cyst	9439	394795	404234	0.00124011	1.03 (1.01-1.05)	0.00101329	1.03 (1.01-1.06)	0.0552394	1.02 (1.00-1.04)
dermatologic	707	Chronic ulcer of skin	2613	401903	404516	0.0286857	0.96 (0.92-1.00)	0.00620056	0.95 (0.91-0.99)	0.111834	0.97 (0.93-1.01)
dermatologic	707.1	Decubitus ulcer	1325	401903	403228	0.188269	0.96 (0.91-1.02)	0.0161887	0.94 (0.88-0.99)	0.289123	0.97 (0.92-1.03)
dermatologic	707.2	Chronic ulcer of leg or foot	1321	401903	403224	0.0823882	0.95 (0.90-1.01)	0.111834	0.96 (0.90-1.01)	0.14347	0.96 (0.91-1.01)
dermatologic	709	Diffuse diseases of connective tissue	1040	392750	393790	0.645384	0.99 (0.92-1.05)	0.848385	0.99 (0.93-1.06)	0.999301	1.00 (0.94-1.06)
dermatologic	709.2	Sicca syndrome	622	392750	393372	0.4326	0.97 (0.89-1.05)	0.757158	0.99 (0.91-1.07)	0.81512	0.99 (0.91-1.07)
dermatologic	709.3	Systemic sclerosis	202	392750	392952	0.675085	0.97 (0.83-1.11)	0.902622	1.01 (0.87-1.15)	0.470779	0.95 (0.81-1.09)
dermatologic	938	Dermatitis due to solar radiation	463	399988	400451	0.457457	1.03 (0.94-1.13)	0.785391	1.01 (0.92-1.10)	0.92225	1.00 (0.91-1.10)
dermatologic	938.2	Chronic dermatitis due to solar radiation	312	399988	400300	0.596981	1.03 (0.92-1.14)	0.983635	1.00 (0.89-1.11)	0.608308	1.03 (0.92-1.14)
dermatologic	939	Atopic/contact dermatitis due to other or unspecified	2664	399988	402652	0.701625	0.99 (0.95-1.03)	0.751608	0.99 (0.96-1.03)	0.589482	1.01 (0.97-1.05)
dermatologic	947	Urticaria	438	399988	400426	0.998277	1.00 (0.91-1.09)	0.301793	0.95 (0.86-1.05)	0.545681	0.97 (0.88-1.07)
digestive	520	Disorders of tooth development	2543	393652	396195	0.601767	1.01 (0.97-1.05)	0.635563	1.01 (0.97-1.05)	0.887034	1.00 (0.96-1.04)
digestive	520.2	Disturbances in tooth eruption	2454	393652	396106	0.425507	1.02 (0.98-1.06)	0.445405	1.02 (0.98-1.06)	0.633986	1.01 (0.97-1.05)
digestive	521	Diseases of hard tissues of teeth	3439	393652	397091	0.0867177	0.97 (0.94-1.00)	0.0118546	0.96 (0.92-0.99)	0.0920823	0.97 (0.94-1.01)
digestive	521.1	Dental caries	3367	393652	397019	0.0661221	0.97 (0.93-1.00)	0.00789074	0.95 (0.92-0.99)	0.0669176	0.97 (0.93-1.00)
digestive	522	Diseases of pulp and periapical tissues	1988	393652	395640	0.25058	0.97 (0.93-1.02)	0.110053	0.96 (0.92-1.01)	0.995979	1.00 (0.96-1.04)
digestive	522.5	Periapical abscess	1329	393652	394981	0.642948	0.99 (0.93-1.04)	0.814544	0.99 (0.94-1.05)	0.714959	1.01 (0.96-1.06)
digestive	523	Gingival and periodontal diseases	1960	393652	395612	0.164574	0.97 (0.92-1.01)	0.163362	0.97 (0.92-1.01)	0.583114	0.99 (0.94-1.03)
digestive	523.3	Periodontitis (acute or chronic)	1359	393652	395011	0.0575502	0.95 (0.90-1.00)	0.128497	0.96 (0.91-1.01)	0.172589	0.96 (0.91-1.02)
digestive	523.32	Chronic periodontitis	1200	393652	394852	0.0259205	0.94 (0.88-0.99)	0.0696977	0.95 (0.89-1.01)	0.0507942	0.94 (0.89-1.00)
digestive	525	Other diseases of the teeth and supporting structures	2889	393652	396541	0.826581	1.00 (0.96-1.03)	0.922123	1.00 (0.97-1.04)	0.943389	1.00 (0.96-1.04)
digestive	526	Diseases of the jaws	243	393652	393895	0.0835363	0.89 (0.76-1.02)	0.0967119	0.90 (0.77-1.03)	0.212916	0.92 (0.79-1.05)
digestive	526.1	Cysts of the jaws	229	393652	393881	0.0833457	0.89 (0.76-1.02)	0.113025	0.90 (0.77-1.03)	0.167803	0.91 (0.78-1.04)
digestive	527	Diseases of the salivary glands	808	400209	401017	0.0101934	0.91 (0.84-0.98)	0.0375919	0.93 (0.86-1.00)	0.312077	0.96 (0.90-1.03)
digestive	527.2	Sialoadenitis	424	400209	400633	0.146032	0.93 (0.83-1.03)	0.0455724	0.91 (0.81-1.00)	0.60874	0.98 (0.88-1.07)
digestive	528	Diseases of the oral soft tissues, excluding lesions specific for gingiva and tongue	2213	400209	402422	0.902277	1.00 (0.96-1.04)	0.825622	1.00 (0.95-1.04)	0.302046	1.02 (0.98-1.06)
digestive	528.1	Stomatitis and mucositis	568	400209	400777	0.940011	1.00 (0.91-1.08)	0.691768	1.02 (0.93-1.10)	0.312711	1.04 (0.96-1.12)
digestive	528.11	Stomatitis and mucositis (ulcerative)	485	400209	400694	0.421725	0.96 (0.87-1.05)	0.779885	0.99 (0.90-1.08)	0.881965	1.01 (0.92-1.10)
digestive	528.3	Cellulitis and abscess of oral soft tissues	200	400209	400409	0.630523	1.03 (0.90-1.17)	0.877651	1.01 (0.87-1.15)	0.179791	1.10 (0.96-1.23)
digestive	528.5	Diseases of lips	795	400209	401004	0.677294	1.01 (0.95-1.08)	0.981229	1.00 (0.93-1.07)	0.879326	0.99 (0.92-1.06)
digestive	528.7	Sialolithiasis	338	400209	400547	0.905977	1.01 (0.90-1.11)	0.672482	0.98 (0.87-1.08)	0.356917	0.95 (0.84-1.06)
digestive	529	Diseases and other conditions of the tongue	1472	400209	401681	0.0306855	1.06 (1.01-1.11)	0.0153492	1.06 (1.01-1.12)	0.781272	1.01 (0.96-1.06)
digestive	529.1	Glossitis	356	400209	400565	0.218897	1.07 (0.96-1.17)	0.225521	1.07 (0.96-1.17)	0.756241	0.98 (0.88-1.09)
digestive	530	Diseases of esophagus	41850	361201	403051	0.54252	1.00 (0.99-1.01)	0.176363	1.01 (1.00-1.02)	0.434219	1.00 (0.99-1.01)
digestive	530.1	Esophagitis, GERD and related diseases	39530	361201	400731	0.602966	1.00 (0.99-1.01)	0.208269	1.01 (1.00-1.02)	0.710681	1.00 (0.99-1.01)
digestive	530.11	GERD	19119	361201	380320	0.967569	1.00 (0.99-1.01)	0.181492	1.01 (1.00-1.02)	0.93371	1.00 (0.98-1.01)
digestive	530.12	Ulcer of esophagus	5660	361201	366861	0.957838	1.00 (0.97-1.03)	0.545307	0.99 (0.97-1.02)	0.446294	1.01 (0.98-1.04)
digestive	530.13	Barrett's esophagus	3765	361201	364966	0.0449702	1.03 (1.00-1.07)	0.0655297	1.03 (1.00-1.06)	0.306288	1.02 (0.98-1.05)
digestive	530.14	Reflux esophagitis	12142	361201	373343	0.771733	1.00 (0.98-1.02)	0.968503	1.00 (0.98-1.02)	0.352511	0.99 (0.97-1.01)
digestive	530.2	Esophageal bleeding (varices/hemorrhage)	1408	361201	362609	0.457307	1.02 (0.97-1.07)	0.164162	1.04 (0.99-1.09)	0.0037615	1.08 (1.03-1.13)
digestive	530.3	Stricture and stenosis of esophagus	2317	361201	363518	0.133178	1.03 (0.99-1.07)	0.589718	1.01 (0.97-1.05)	0.827266	1.00 (0.95-1.04)
digestive	530.5	Disorders of esophageal motility	770	361201	361971	0.0212088	0.92 (0.85-0.99)	0.320536	0.96 (0.89-1.04)	0.584576	0.98 (0.91-1.05)
digestive	530.7	Gastroesophageal laceration-hemorrhage syndrome	370	361201	361571	0.0522244	0.90 (0.80-1.01)	0.080819	0.91 (0.81-1.02)	0.814655	0.99 (0.89-1.09)
digestive	530.9	Heartburn	2442	361201	363643	0.772872	0.99 (0.95-1.03)	0.581493	0.99 (0.95-1.03)	0.0184716	0.95 (0.91-0.99)
digestive	531	Peptic ulcer (excl. esophageal)	8653	395863	404516	0.598258	0.99 (0.97-1.02)	0.732904	1.00 (0.98-1.03)	0.0596655	0.98 (0.96-1.00)
digestive	531.1	Hemorrhage from gastrointestinal ulcer	764	395863	396627	0.254209	1.04 (0.97-1.11)	0.248321	1.04 (0.97-1.11)	0.643376	0.98 (0.91-1.05)
digestive	531.2	Gastric ulcer	4880	395863	400743	0.422746	0.99 (0.96-1.02)	0.549192	0.99 (0.96-1.02)	0.0653768	0.97 (0.95-1.00)
digestive	531.3	Duodenal ulcer	3383	395863	399246	0.836295	1.00 (0.96-1.03)	0.597196	1.01 (0.98-1.04)	0.11511	0.97 (0.94-1.01)
digestive	531.4	Peptic ulcer, site unspecified	482	395863	396345	0.856359	1.01 (0.92-1.10)	0.321295	1.05 (0.96-1.13)	0.523656	1.03 (0.94-1.12)
digestive	535	Gastritis and duodenitis	33673	359356	393029	0.161021	0.99 (0.98-1.00)	0.496461	1.00 (0.98-1.01)	0.664989	1.00 (0.99-1.01)
digestive	535.1	Acute gastritis	509	359356	359865	0.00989001	0.89 (0.80-0.98)	0.0118811	0.89 (0.80-0.98)	0.0511291	0.92 (0.83-1.00)
digestive	535.2	Atrophic gastritis	458	359356	359814	0.729954	0.98 (0.89-1.08)	0.795751	0.99 (0.90-1.08)	0.777699	1.01 (0.92-1.11)
digestive	535.6	Duodenitis	8740	359356	368096	0.881352	1.00 (0.98-1.02)	0.980588	1.00 (0.98-1.02)	0.282032	0.99 (0.97-1.01)
digestive	535.8	Other specified gastritis	10109	359356	369465	0.0720312	0.98 (0.96-1.00)	0.537973	0.99 (0.97-1.01)	0.425299	0.99 (0.97-1.01)
digestive	536	Disorders of function of stomach	13544	359356	372900	0.79505	1.00 (0.99-1.02)	0.0744897	1.02 (1.00-1.03)	0.0972552	1.01 (1.00-1.03)
digestive	536.8	Dyspepsia and other specified disorders of function of stomach	13534	359356	372890	0.77923	1.00 (0.99-1.02)	0.0714858	1.02 (1.00-1.03)	0.101236	1.01 (1.00-1.03)
digestive	537	Other disorders of stomach and duodenum	4147	359356	363503	0.408484	1.01 (0.98-1.04)	0.55579	1.01 (0.98-1.04)	0.701778	0.99 (0.96-1.02)
digestive	540	Appendiceal conditions	1445	403071	404516	0.11288	1.04 (0.99-1.09)	0.0146334	1.07 (1.01-1.12)	0.525297	1.02 (0.97-1.07)
digestive	540.1	Appendicitis	1189	403071	404260	0.220458	1.04 (0.98-1.09)	0.0638948	1.05 (1.00-1.11)	0.78944	1.01 (0.95-1.06)
digestive	540.11	Acute appendicitis	599	403071	403670	0.725587	0.99 (0.91-1.07)	0.944233	1.00 (0.92-1.08)	0.569926	0.98 (0.90-1.06)
digestive	550	Abdominal hernia	40088	364428	404516	0.965992	1.00 (0.99-1.01)	0.312838	1.01 (0.99-1.02)	0.185618	1.01 (1.00-1.02)
digestive	550.1	Inguinal hernia	417	364428	364845	0.251264	0.94 (0.85-1.04)	0.508337	0.97 (0.87-1.06)	0.742698	1.02 (0.92-1.11)
digestive	550.2	Diaphragmatic hernia	32315	364428	396743	0.986536	1.00 (0.99-1.01)	0.287749	1.01 (0.99-1.02)	0.121258	1.01 (1.00-1.02)
digestive	550.3	Femoral hernia	655	364428	365083	0.209498	1.05 (0.97-1.13)	0.668517	1.02 (0.94-1.09)	0.334199	1.04 (0.96-1.11)
digestive	550.4	Umbilical hernia	4331	364428	368759	0.715544	1.01 (0.98-1.04)	0.773995	1.00 (0.97-1.03)	0.652925	1.01 (0.98-1.04)
digestive	550.5	Ventral hernia	4059	364428	368487	0.669843	1.01 (0.98-1.04)	0.276887	1.02 (0.99-1.05)	0.731146	0.99 (0.96-1.03)
digestive	550.6	Incisional hernia	304	364428	364732	0.485752	0.96 (0.85-1.07)	0.795752	0.99 (0.87-1.10)	0.987981	1.00 (0.89-1.11)
digestive	555	Inflammatory bowel disease and other gastroenteritis and colitis	4947	345490	350437	0.350103	1.01 (0.99-1.04)	0.250946	1.02 (0.99-1.04)	0.414384	0.99 (0.96-1.02)
digestive	555.1	Regional enteritis	1927	345490	347417	0.199201	1.03 (0.99-1.07)	0.480462	1.02 (0.97-1.06)	0.347585	0.98 (0.93-1.02)
digestive	555.2	Ulcerative colitis	3481	345490	348971	0.638054	1.01 (0.97-1.04)	0.314342	1.02 (0.98-1.05)	0.509343	0.99 (0.96-1.02)
digestive	555.21	Ulcerative colitis (chronic)	623	345490	346113	0.144573	1.06 (0.98-1.14)	0.174511	1.06 (0.98-1.13)	0.0950738	1.07 (0.99-1.15)
digestive	556	Ulceration of the lower GI tract	1315	345490	346805	0.531701	0.98 (0.93-1.04)	0.255573	0.97 (0.91-1.02)	0.995754	1.00 (0.95-1.05)
digestive	556.1	Ulceration of intestine	863	345490	346353	0.176191	0.95 (0.89-1.02)	0.0265137	0.93 (0.86-0.99)	0.573469	0.98 (0.91-1.05)
digestive	557	Intestinal malabsorption (non-celiac)	319	345490	345809	0.190163	1.08 (0.97-1.18)	0.14627	1.08 (0.98-1.19)	0.430082	1.04 (0.94-1.15)
digestive	557.1	Celiac disease	2117	345490	347607	0.00374107	1.06 (1.02-1.11)	0.00304354	1.07 (1.02-1.11)	0.287573	1.02 (0.98-1.07)
digestive	558	Noninfectious gastroenteritis	16441	345490	361931	0.868897	1.00 (0.99-1.02)	0.731639	1.00 (0.99-1.02)	0.168281	1.01 (1.00-1.03)
digestive	559	Ileostomy status	1930	345490	347420	0.989563	1.00 (0.96-1.05)	0.861766	1.00 (0.95-1.04)	0.88954	1.00 (0.95-1.04)
digestive	560	Intestinal obstruction without mention of hernia	4932	345490	350422	0.972312	1.00 (0.97-1.03)	0.246932	1.02 (0.99-1.04)	0.598249	1.01 (0.98-1.04)
digestive	560.1	Paralytic ileus	698	345490	346188	0.640591	0.98 (0.91-1.06)	0.749802	1.01 (0.94-1.09)	0.121882	1.06 (0.99-1.13)
digestive	560.2	Impaction of intestine	336	345490	345826	0.587542	1.03 (0.92-1.14)	0.240394	1.07 (0.96-1.17)	0.328039	1.05 (0.95-1.16)
digestive	560.3	Peritoneal or intestinal adhesions	1040	345490	346530	0.143074	1.05 (0.99-1.11)	0.0766524	1.06 (1.00-1.12)	0.803611	1.01 (0.95-1.07)
digestive	560.4	Other intestinal obstruction	3359	345490	348849	0.902064	1.00 (0.96-1.03)	0.54603	1.01 (0.98-1.04)	0.901532	1.00 (0.96-1.03)
digestive	561	Symptoms involving digestive system	17255	345490	362745	0.0443281	0.98 (0.97-1.00)	0.172755	0.99 (0.97-1.00)	0.383112	0.99 (0.98-1.01)
digestive	564	Functional digestive disorders	26912	345490	372402	0.237437	0.99 (0.98-1.00)	0.352959	0.99 (0.98-1.01)	0.139072	0.99 (0.98-1.00)
digestive	564.1	Irritable Bowel Syndrome	6737	345490	352227	0.948673	1.00 (0.98-1.02)	0.389582	1.01 (0.99-1.03)	0.393188	1.01 (0.99-1.03)
digestive	564.9	Personal history of diseases of digestive system	18901	345490	364391	0.216891	0.99 (0.98-1.01)	0.252265	0.99 (0.98-1.01)	0.0679681	0.99 (0.97-1.00)
digestive	565	Anal and rectal conditions	17341	378997	396338	0.0826406	1.01 (1.00-1.03)	0.210023	1.01 (0.99-1.03)	0.914729	1.00 (0.99-1.02)
digestive	565.1	Anal and rectal polyp	9036	378997	388033	0.347769	1.01 (0.99-1.03)	0.456398	1.01 (0.99-1.03)	0.198287	0.99 (0.97-1.01)
digestive	567	Peritonitis and retroperitoneal infections	1116	378997	380113	0.4571	1.02 (0.96-1.08)	0.314191	1.03 (0.97-1.09)	0.942821	1.00 (0.94-1.06)
digestive	568	Other disorders of peritoneum	4353	378997	383350	0.374308	0.99 (0.96-1.02)	0.890477	1.00 (0.97-1.03)	0.612222	0.99 (0.96-1.02)
digestive	568.1	Peritoneal adhesions (postoperative) (postinfection)	4097	378997	383094	0.660956	0.99 (0.96-1.02)	0.66604	1.01 (0.98-1.04)	0.747002	0.99 (0.96-1.03)
digestive	569	Other disorders of intestine	5074	378997	384071	0.777311	1.00 (0.97-1.02)	0.911554	1.00 (0.97-1.03)	0.792939	1.00 (0.97-1.02)
digestive	569.1	Toxic gastroenteritis and colitis	253	378997	379250	0.406466	1.05 (0.93-1.18)	0.855764	1.01 (0.89-1.13)	0.507364	0.96 (0.83-1.08)
digestive	569.2	Gastrointestinal complications	596	378997	379593	0.288835	0.96 (0.88-1.04)	0.235169	0.95 (0.87-1.03)	0.203256	0.95 (0.87-1.03)
digestive	571	Chronic liver disease and cirrhosis	4725	393186	397911	0.0358152	0.97 (0.94-1.00)	0.300149	0.98 (0.96-1.01)	0.631259	0.99 (0.96-1.02)
digestive	571.5	Other chronic nonalcoholic liver disease	3450	393186	396636	0.0882515	0.97 (0.94-1.00)	0.730807	0.99 (0.96-1.03)	0.761666	0.99 (0.96-1.03)
digestive	571.6	Primary biliary cirrhosis	309	393186	393495	0.0826673	0.90 (0.79-1.02)	0.669485	0.98 (0.86-1.09)	0.848326	0.99 (0.88-1.10)
digestive	571.8	Liver abscess and sequelae of chronic liver disease	1272	393186	394458	0.476345	0.98 (0.92-1.04)	0.148915	0.96 (0.90-1.02)	0.864257	1.00 (0.94-1.05)
digestive	571.81	Portal hypertension	701	393186	393887	0.54525	0.98 (0.90-1.05)	0.564102	0.98 (0.90-1.05)	0.435463	0.97 (0.90-1.05)
digestive	572	Ascites (non malignant)	1968	393186	395154	0.764981	0.99 (0.95-1.04)	0.783049	0.99 (0.95-1.04)	0.867281	1.00 (0.96-1.05)
digestive	573	Other disorders of liver	2043	393186	395229	0.0528928	0.96 (0.91-1.00)	0.316026	0.98 (0.93-1.02)	0.68149	0.99 (0.95-1.03)
digestive	573.3	Hepatomegaly	350	393186	393536	0.423536	0.96 (0.85-1.06)	0.845961	0.99 (0.88-1.09)	0.555179	1.03 (0.93-1.14)
digestive	573.5	Jaundice (not of newborn)	1067	393186	394253	0.362722	1.03 (0.97-1.09)	0.128626	1.05 (0.99-1.11)	0.973701	1.00 (0.94-1.06)
digestive	573.7	Abnormal results of function study of liver	4409	393186	397595	0.447615	1.01 (0.98-1.04)	0.0920659	1.03 (1.00-1.06)	0.112005	1.02 (0.99-1.05)
digestive	573.9	Abnormal serum enzyme levels	259	393186	393445	0.136962	0.91 (0.79-1.03)	0.683921	0.97 (0.85-1.10)	0.825507	1.01 (0.89-1.14)
digestive	574	Cholelithiasis and cholecystitis	17529	385016	402545	0.490007	1.01 (0.99-1.02)	0.376571	1.01 (0.99-1.02)	0.972995	1.00 (0.98-1.02)
digestive	574.1	Cholelithiasis	15653	385016	400669	0.297494	1.01 (0.99-1.02)	0.201853	1.01 (0.99-1.03)	0.972309	1.00 (0.98-1.02)
digestive	574.11	Cholelithiasis with acute cholecystitis	1848	385016	386864	0.984362	1.00 (0.95-1.05)	0.795399	1.01 (0.96-1.05)	0.668828	1.01 (0.96-1.06)
digestive	574.12	Cholelithiasis with other cholecystitis	6371	385016	391387	0.771436	1.00 (0.98-1.03)	0.337675	1.01 (0.99-1.04)	0.615607	0.99 (0.97-1.02)
digestive	574.2	Calculus of bile duct	372	385016	385388	0.319929	1.05 (0.95-1.15)	0.257606	1.06 (0.96-1.16)	0.218392	0.94 (0.83-1.04)
digestive	574.3	Cholecystitis without cholelithiasis	3109	385016	388125	0.957781	1.00 (0.96-1.03)	0.913049	1.00 (0.96-1.03)	0.381072	1.02 (0.98-1.05)
digestive	575	Other biliary tract disease	4851	385016	389867	0.243368	1.02 (0.99-1.05)	0.209912	1.02 (0.99-1.05)	0.0916685	1.02 (1.00-1.05)
digestive	575.1	Cholangitis	715	385016	385731	0.0918575	1.06 (0.99-1.14)	0.183788	1.05 (0.98-1.12)	0.0883694	1.07 (0.99-1.14)
digestive	575.2	Obstruction of bile duct	1000	385016	386016	0.195165	1.04 (0.98-1.10)	0.459069	1.02 (0.96-1.09)	0.230682	1.04 (0.98-1.10)
digestive	575.6	Cholesterolosis of gallbladder	531	385016	385547	0.167864	1.06 (0.98-1.15)	0.129033	1.07 (0.98-1.15)	0.987122	1.00 (0.92-1.09)
digestive	575.7	Other disorders of gallbladder	1695	385016	386711	0.185041	1.03 (0.99-1.08)	0.0857236	1.04 (1.00-1.09)	0.0233908	1.06 (1.01-1.10)
digestive	575.8	Other disorders of biliary tract	1329	385016	386345	0.867677	1.00 (0.94-1.05)	0.678317	0.99 (0.93-1.04)	0.247189	1.03 (0.98-1.09)
digestive	575.9	Nonspecific abnormal findings on radiological and other examination of biliary tract	442	385016	385458	0.251721	0.95 (0.85-1.04)	0.304521	0.95 (0.86-1.05)	0.320981	0.95 (0.86-1.05)
digestive	577	Diseases of pancreas	3331	401185	404516	0.0791521	1.03 (1.00-1.06)	0.277347	1.02 (0.98-1.05)	0.0327076	1.04 (1.00-1.07)
digestive	577.1	Acute pancreatitis	2336	401185	403521	0.108678	1.03 (0.99-1.07)	0.675194	1.01 (0.97-1.05)	0.0209257	1.05 (1.01-1.09)
digestive	577.2	Chronic pancreatitis	578	401185	401763	0.783994	1.01 (0.93-1.09)	0.95628	1.00 (0.92-1.08)	0.0873405	1.07 (0.99-1.15)
digestive	577.3	Cyst and pseudocyst of pancreas	475	401185	401660	0.125567	1.07 (0.98-1.16)	0.268599	1.05 (0.96-1.14)	0.161721	1.07 (0.98-1.15)
digestive	578	Gastrointestinal hemorrhage	23926	377272	401198	0.902405	1.00 (0.99-1.01)	0.486768	1.00 (0.98-1.01)	0.345308	0.99 (0.98-1.01)
digestive	578.1	Hematemesis	2212	377272	379484	0.531147	1.01 (0.97-1.06)	0.942158	1.00 (0.96-1.04)	0.0591179	1.04 (1.00-1.08)
digestive	578.2	Blood in stool	3015	377272	380287	0.929847	1.00 (0.96-1.03)	0.607018	0.99 (0.95-1.03)	0.178096	0.98 (0.94-1.01)
digestive	578.8	Hemorrhage of rectum and anus	13898	377272	391170	0.409585	1.01 (0.99-1.02)	0.870878	1.00 (0.98-1.02)	0.571046	1.00 (0.98-1.01)
digestive	578.9	Hemorrhage of gastrointestinal tract	7231	377272	384503	0.283177	0.99 (0.96-1.01)	0.276327	0.99 (0.96-1.01)	0.285645	0.99 (0.96-1.01)
digestive	579	Other symptoms involving abdomen and pelvis	1811	377272	379083	0.858107	1.00 (0.95-1.04)	0.377528	0.98 (0.93-1.03)	0.799629	0.99 (0.95-1.04)
digestive	579.2	Splenomegaly	527	377272	377799	0.971033	1.00 (0.92-1.09)	0.60512	0.98 (0.89-1.06)	0.846588	1.01 (0.92-1.09)
digestive	579.8	Nonspecific abnormal findings in stool contents	2243	377272	379515	0.94121	1.00 (0.96-1.04)	0.864222	1.00 (0.95-1.04)	0.215069	1.03 (0.99-1.07)
endocrine/metabolic	241	Nontoxic nodular goiter	1867	383796	385663	0.970424	1.00 (0.95-1.04)	0.537104	0.99 (0.94-1.03)	0.200342	0.97 (0.92-1.02)
endocrine/metabolic	241.1	Nontoxic uninodular goiter	584	383796	384380	0.476681	1.03 (0.95-1.11)	0.8099	0.99 (0.91-1.07)	0.414014	0.97 (0.88-1.05)
endocrine/metabolic	241.2	Nontoxic multinodular goiter	764	383796	384560	0.942387	1.00 (0.93-1.07)	0.799346	0.99 (0.92-1.06)	0.612507	0.98 (0.91-1.05)
endocrine/metabolic	242	Thyrotoxicosis with or without goiter	2186	383796	385982	0.427224	0.98 (0.94-1.03)	0.509692	0.99 (0.94-1.03)	0.745853	1.01 (0.96-1.05)
endocrine/metabolic	242.1	Graves' disease	540	383796	384336	0.7167	1.02 (0.93-1.10)	0.879034	0.99 (0.91-1.08)	0.491629	1.03 (0.95-1.11)
endocrine/metabolic	244	Hypothyroidism	17743	383796	401539	0.131549	0.99 (0.97-1.00)	0.0427236	0.98 (0.97-1.00)	0.203531	1.01 (0.99-1.03)
endocrine/metabolic	244.1	Secondary hypothyroidism	1371	383796	385167	0.337405	1.03 (0.97-1.08)	0.215599	1.03 (0.98-1.09)	0.769118	1.01 (0.95-1.06)
endocrine/metabolic	244.4	Hypothyroidism NOS	16930	383796	400726	0.0939656	0.99 (0.97-1.00)	0.0190308	0.98 (0.97-1.00)	0.190468	1.01 (0.99-1.03)
endocrine/metabolic	245	Thyroiditis	338	383796	384134	0.133994	1.08 (0.98-1.19)	0.295276	1.06 (0.95-1.16)	0.704644	1.02 (0.91-1.13)
endocrine/metabolic	245.2	Chronic thyroiditis	255	383796	384051	0.548485	1.04 (0.92-1.16)	0.632382	1.03 (0.91-1.15)	0.709356	0.98 (0.85-1.10)
endocrine/metabolic	245.21	Chronic lymphocytic thyroiditis	240	383796	384036	0.320201	1.07 (0.94-1.19)	0.388918	1.06 (0.93-1.18)	0.810984	0.98 (0.86-1.11)
endocrine/metabolic	246	Other disorders of thyroid	490	383796	384286	0.251484	0.95 (0.86-1.04)	0.123855	0.93 (0.84-1.02)	0.16861	0.94 (0.85-1.03)
endocrine/metabolic	250	Diabetes mellitus	22662	381357	404019	0.357734	1.01 (0.99-1.02)	0.795881	1.00 (0.99-1.02)	0.00498558	1.02 (1.01-1.03)
endocrine/metabolic	250.1	Type 1 diabetes	2916	381357	384273	0.543504	1.01 (0.97-1.05)	0.840723	1.00 (0.96-1.03)	0.478696	1.01 (0.98-1.05)
endocrine/metabolic	250.11	Type 1 diabetes with ketoacidosis	270	381357	381627	0.584366	1.03 (0.92-1.15)	0.462958	1.05 (0.93-1.16)	0.691038	0.98 (0.86-1.10)
endocrine/metabolic	250.2	Type 2 diabetes	21710	381357	403067	0.352539	1.01 (0.99-1.02)	0.902938	1.00 (0.99-1.02)	0.0100484	1.02 (1.00-1.03)
endocrine/metabolic	250.23	Type 2 diabetes with ophthalmic manifestations	1273	381357	382630	0.109146	1.05 (0.99-1.10)	0.507592	1.02 (0.96-1.07)	0.00105934	1.10 (1.04-1.15)
endocrine/metabolic	250.4	Abnormal glucose	819	381357	382176	0.909776	1.00 (0.94-1.07)	0.821951	1.01 (0.94-1.08)	0.653067	1.02 (0.95-1.08)
endocrine/metabolic	250.42	Other abnormal glucose	471	381357	381828	0.815602	1.01 (0.92-1.10)	0.606335	1.02 (0.93-1.11)	0.77177	0.99 (0.90-1.08)
endocrine/metabolic	251.1	Hypoglycemia	1222	378584	379806	0.537862	0.98 (0.93-1.04)	0.615991	0.99 (0.93-1.04)	0.996064	1.00 (0.94-1.06)
endocrine/metabolic	252	Disorders of parathyroid gland	1121	400295	401416	0.566817	1.02 (0.96-1.08)	0.404957	1.03 (0.97-1.08)	0.445602	0.98 (0.92-1.04)
endocrine/metabolic	252.1	Hyperparathyroidism	996	400295	401291	0.428051	1.03 (0.96-1.09)	0.28659	1.03 (0.97-1.10)	0.350863	0.97 (0.91-1.03)
endocrine/metabolic	253	Disorders of the pituitary gland and its hypothalamic control	826	400295	401121	0.692989	1.01 (0.95-1.08)	0.886748	1.00 (0.93-1.06)	0.588033	1.02 (0.95-1.09)
endocrine/metabolic	253.1	Pituitary hyperfunction	201	400295	400496	0.223169	0.92 (0.78-1.06)	0.0721069	0.88 (0.74-1.02)	0.90371	0.99 (0.85-1.13)
endocrine/metabolic	253.2	Pituitary hypofunction	308	400295	400603	0.119094	1.09 (0.98-1.20)	0.0979989	1.10 (0.99-1.21)	0.135692	1.09 (0.98-1.20)
endocrine/metabolic	253.7	Other disorders of neurohypophysis	216	400295	400511	0.993012	1.00 (0.87-1.13)	0.816855	1.02 (0.88-1.15)	0.9335	1.01 (0.87-1.14)
endocrine/metabolic	255	Disorders of adrenal glands	627	400295	400922	0.629332	1.02 (0.94-1.10)	0.640256	1.02 (0.94-1.10)	0.0972116	1.07 (0.99-1.15)
endocrine/metabolic	255.1	Adrenal hyperfunction	205	400295	400500	0.633941	1.03 (0.90-1.17)	0.730266	0.98 (0.84-1.11)	0.20114	1.09 (0.96-1.23)
endocrine/metabolic	255.2	Adrenal hypofunction	273	400295	400568	0.525324	0.96 (0.84-1.08)	0.525592	0.96 (0.84-1.08)	0.816786	0.99 (0.87-1.11)
endocrine/metabolic	255.21	Glucocorticoid deficiency	272	400295	400567	0.578323	0.97 (0.85-1.09)	0.534351	0.96 (0.84-1.08)	0.862372	0.99 (0.87-1.11)
endocrine/metabolic	256	Ovarian dysfunction	237	216409	216646	0.0384549	0.87 (0.74-1.00)	0.103421	0.90 (0.77-1.03)	0.0157772	0.85 (0.72-0.98)
endocrine/metabolic	256.4	Polycystic ovaries	227	216409	216636	0.0917895	0.89 (0.76-1.03)	0.0957666	0.89 (0.76-1.03)	0.0289061	0.86 (0.73-1.00)
endocrine/metabolic	260	Protein-calorie malnutrition	328	400874	401202	0.737242	1.02 (0.91-1.13)	0.648668	1.03 (0.92-1.13)	0.050023	1.11 (1.01-1.22)
endocrine/metabolic	260.6	Anorexia	1084	400874	401958	0.310998	0.97 (0.91-1.03)	0.743588	0.99 (0.93-1.05)	0.658616	1.01 (0.95-1.07)
endocrine/metabolic	261	Vitamin deficiency	1947	400874	402821	0.388882	1.02 (0.98-1.06)	0.0217467	1.05 (1.01-1.10)	0.00410698	1.07 (1.02-1.11)
endocrine/metabolic	261.2	Vitamin B-complex deficiencies	1072	400874	401946	0.316265	1.03 (0.97-1.09)	0.144391	1.05 (0.99-1.10)	0.04519	1.06 (1.00-1.12)
endocrine/metabolic	261.4	Vitamin D deficiency	894	400874	401768	0.631067	1.02 (0.95-1.08)	0.0222795	1.08 (1.01-1.14)	0.0235861	1.08 (1.01-1.14)
endocrine/metabolic	262	Mineral deficiency NEC	353	400874	401227	0.738642	0.98 (0.88-1.09)	0.953456	1.00 (0.89-1.10)	0.0325795	1.12 (1.02-1.22)
endocrine/metabolic	269	Proteinuria	354	403526	403880	0.00923669	0.87 (0.76-0.97)	0.123187	0.92 (0.81-1.03)	0.334385	1.05 (0.95-1.16)
endocrine/metabolic	270	Disorders of protein plasma/amino-acid transport and metabolism	495	403526	404021	0.747306	1.01 (0.93-1.10)	0.70251	1.02 (0.93-1.11)	0.579069	0.98 (0.89-1.06)
endocrine/metabolic	270.3	Disorders of plasma protein metabolism	444	403526	403970	0.908942	1.01 (0.91-1.10)	0.769857	1.01 (0.92-1.11)	0.52319	0.97 (0.88-1.06)
endocrine/metabolic	270.32	Paraproteinemia	353	403526	403879	0.991122	1.00 (0.90-1.10)	0.750629	1.02 (0.91-1.12)	0.713225	1.02 (0.92-1.12)
endocrine/metabolic	272	Disorders of lipoid metabolism	42399	362117	404516	0.48751	1.00 (0.99-1.01)	0.512321	1.00 (0.99-1.01)	0.17064	1.01 (1.00-1.02)
endocrine/metabolic	272.1	Hyperlipidemia	42279	362117	404396	0.509868	1.00 (0.99-1.01)	0.51308	1.00 (0.99-1.01)	0.16965	1.01 (1.00-1.02)
endocrine/metabolic	272.11	Hypercholesterolemia	39259	362117	401376	0.792203	1.00 (0.99-1.01)	0.278574	1.01 (1.00-1.02)	0.0723617	1.01 (1.00-1.02)
endocrine/metabolic	272.9	Unspecified disorder of lipoid metabolism	308	362117	362425	0.243982	0.93 (0.82-1.05)	0.550277	0.97 (0.85-1.08)	0.551645	1.03 (0.92-1.15)
endocrine/metabolic	274	Gout and other crystal arthropathies	3143	401373	404516	0.378913	0.98 (0.95-1.02)	0.793826	1.00 (0.96-1.03)	0.519664	1.01 (0.98-1.05)
endocrine/metabolic	274.1	Gout	2708	401373	404081	0.169638	0.97 (0.94-1.01)	0.839023	1.00 (0.96-1.03)	0.909672	1.00 (0.96-1.04)
endocrine/metabolic	274.2	Crystal arthropathies	466	401373	401839	0.330216	1.05 (0.96-1.14)	0.892917	0.99 (0.90-1.08)	0.0433036	1.10 (1.01-1.19)
endocrine/metabolic	274.21	Chondrocalcinosis	414	401373	401787	0.300494	1.05 (0.96-1.15)	0.984627	1.00 (0.90-1.10)	0.0511202	1.10 (1.00-1.19)
endocrine/metabolic	275	Disorders of mineral metabolism	2784	401732	404516	0.178046	1.03 (0.99-1.06)	0.301293	1.02 (0.98-1.06)	0.0400884	0.96 (0.92-1.00)
endocrine/metabolic	275.3	Disorders of magnesium metabolism	655	401732	402387	0.513288	1.03 (0.95-1.10)	0.631482	1.02 (0.94-1.10)	0.239591	0.95 (0.88-1.03)
endocrine/metabolic	275.5	Disorders of calcium/phosphorus metabolism	1485	401732	403217	0.28181	1.03 (0.98-1.08)	0.274368	1.03 (0.98-1.08)	0.101921	0.96 (0.91-1.01)
endocrine/metabolic	276	Disorders of fluid, electrolyte, and acid-base balance	9413	394025	403438	0.0346101	1.02 (1.00-1.04)	0.0811997	1.02 (1.00-1.04)	0.0179072	1.03 (1.00-1.05)
endocrine/metabolic	276.1	Electrolyte imbalance	6060	394025	400085	0.0103479	1.03 (1.01-1.06)	0.0354607	1.03 (1.00-1.05)	0.00954454	1.03 (1.01-1.06)
endocrine/metabolic	276.11	Hyperosmolality and/or hypernatremia	381	394025	394406	0.898705	1.01 (0.91-1.11)	0.537677	0.97 (0.87-1.07)	0.967362	1.00 (0.90-1.10)
endocrine/metabolic	276.12	Hyposmolality and/or hyponatremia	2757	394025	396782	0.166591	1.03 (0.99-1.06)	0.412359	1.02 (0.98-1.05)	0.353063	1.02 (0.98-1.06)
endocrine/metabolic	276.13	Hyperpotassemia	1388	394025	395413	0.291565	1.03 (0.98-1.08)	0.438942	1.02 (0.97-1.07)	0.136257	1.04 (0.99-1.09)
endocrine/metabolic	276.14	Hypopotassemia	2129	394025	396154	0.204284	1.03 (0.99-1.07)	0.129197	1.03 (0.99-1.08)	0.276703	1.02 (0.98-1.07)
endocrine/metabolic	276.4	Acid-base balance disorder	1706	394025	395731	0.96878	1.00 (0.95-1.05)	0.358707	0.98 (0.93-1.03)	0.601914	1.01 (0.97-1.06)
endocrine/metabolic	276.41	Acidosis	1539	394025	395564	0.758379	0.99 (0.94-1.04)	0.373277	0.98 (0.93-1.03)	0.425933	1.02 (0.97-1.07)
endocrine/metabolic	276.5	Hypovolemia	3951	394025	397976	0.767406	1.00 (0.97-1.04)	0.912974	1.00 (0.97-1.03)	0.112352	1.03 (0.99-1.06)
endocrine/metabolic	276.6	Fluid overload	744	394025	394769	0.306403	1.04 (0.97-1.11)	0.82449	1.01 (0.94-1.08)	0.429901	0.97 (0.90-1.04)
endocrine/metabolic	277	Other disorders of metabolism	844	403081	403925	0.806257	0.99 (0.92-1.06)	0.806332	0.99 (0.92-1.06)	0.398415	1.03 (0.96-1.10)
endocrine/metabolic	277.4	Disorders of bilirubin excretion	455	403081	403536	0.782616	0.99 (0.89-1.08)	0.277121	0.95 (0.86-1.04)	0.133576	0.93 (0.84-1.02)
endocrine/metabolic	278	Overweight, obesity and other hyperalimentation	15377	389139	404516	0.0566363	0.98 (0.97-1.00)	0.00946807	0.98 (0.96-0.99)	0.174281	0.99 (0.97-1.01)
endocrine/metabolic	278.1	Obesity	15210	389139	404349	0.0505709	0.98 (0.96-1.00)	0.00836884	0.98 (0.96-0.99)	0.161999	0.99 (0.97-1.01)
endocrine/metabolic	279	Disorders involving the immune mechanism	312	403936	404248	0.974671	1.00 (0.89-1.11)	0.695801	0.98 (0.87-1.09)	0.240024	0.93 (0.82-1.05)
endocrine/metabolic	279.1	Immunity deficiency	261	403936	404197	0.978704	1.00 (0.88-1.12)	0.950132	1.00 (0.87-1.12)	0.514293	0.96 (0.84-1.08)
endocrine/metabolic	279.7	Other immunological findings	272	403936	404208	0.960209	1.00 (0.88-1.12)	0.810311	1.01 (0.90-1.13)	0.809989	1.01 (0.90-1.13)
genitourinary	580	Nephritis; nephrosis; renal sclerosis	2079	386199	388278	0.0733838	0.96 (0.92-1.00)	0.245703	0.97 (0.93-1.02)	0.347401	1.02 (0.98-1.06)
genitourinary	580.1	Glomerulonephritis	1107	386199	387306	0.151158	0.96 (0.90-1.02)	0.685192	0.99 (0.93-1.05)	0.0804807	1.05 (1.00-1.11)
genitourinary	580.14	Chronic glomerulonephritis, NOS	884	386199	387083	0.170183	0.95 (0.89-1.02)	0.411757	0.97 (0.91-1.04)	0.412277	1.03 (0.96-1.09)
genitourinary	580.2	Nephrotic syndrome without mention of glomerulonephritis	862	386199	387061	0.538083	0.98 (0.91-1.05)	0.314117	0.97 (0.90-1.03)	0.816441	0.99 (0.92-1.06)
genitourinary	580.3	Nephritis and nephropathy without mention of glomerulonephritis	360	386199	386559	0.0441622	0.90 (0.79-1.00)	0.388861	0.96 (0.85-1.06)	0.523074	0.97 (0.86-1.07)
genitourinary	580.32	Nephritis and nephropathy with pathological lesion	343	386199	386542	0.042112	0.89 (0.79-1.00)	0.371283	0.95 (0.85-1.06)	0.691225	0.98 (0.87-1.09)
genitourinary	585	Renal failure	13242	386199	399441	0.929581	1.00 (0.98-1.02)	0.975646	1.00 (0.98-1.02)	0.520024	0.99 (0.98-1.01)
genitourinary	585.1	Acute renal failure	7409	386199	393608	0.3663	1.01 (0.99-1.03)	0.378569	1.01 (0.99-1.03)	0.704743	1.00 (0.97-1.02)
genitourinary	585.2	Renal failure NOS	1681	386199	387880	0.646211	0.99 (0.94-1.04)	0.841947	1.00 (0.95-1.04)	0.902231	1.00 (0.95-1.05)
genitourinary	585.3	Chronic renal failure [CKD]	6877	386199	393076	0.181075	0.98 (0.96-1.01)	0.2816	0.99 (0.96-1.01)	0.832516	1.00 (0.97-1.02)
genitourinary	585.31	Renal dialysis	529	386199	386728	0.667749	0.98 (0.90-1.07)	0.709738	0.98 (0.90-1.07)	0.451108	0.97 (0.88-1.05)
genitourinary	585.32	End stage renal disease	507	386199	386706	0.891298	0.99 (0.91-1.08)	0.801814	0.99 (0.90-1.08)	0.609056	0.98 (0.89-1.07)
genitourinary	585.33	Chronic Kidney Disease, Stage III	3784	386199	389983	0.413731	0.99 (0.95-1.02)	0.350108	0.98 (0.95-1.02)	0.849736	1.00 (0.96-1.03)
genitourinary	585.34	Chronic Kidney Disease, Stage IV	526	386199	386725	0.871939	0.99 (0.91-1.08)	0.995817	1.00 (0.91-1.09)	0.712737	1.02 (0.93-1.10)
genitourinary	585.4	Chronic kidney disease, Stage I or II	413	386199	386612	0.461996	0.96 (0.87-1.06)	0.64554	0.98 (0.88-1.07)	0.0744818	0.91 (0.82-1.01)
genitourinary	586	Other disorders of the kidney and ureters	4233	386199	390432	0.717254	1.01 (0.98-1.04)	0.787553	1.00 (0.97-1.03)	0.322284	0.98 (0.95-1.02)
genitourinary	586.1	Anatomical abnormatilies of kidney and ureters	273	386199	386472	0.457083	0.96 (0.84-1.08)	0.114142	0.91 (0.79-1.03)	0.401405	0.95 (0.83-1.07)
genitourinary	586.11	Small kidney	235	386199	386434	0.158485	0.91 (0.78-1.04)	0.034895	0.87 (0.74-1.00)	0.347949	0.94 (0.81-1.07)
genitourinary	586.2	Cyst of kidney, acquired	1697	386199	387896	0.923642	1.00 (0.95-1.05)	0.608017	0.99 (0.94-1.04)	0.43447	0.98 (0.93-1.03)
genitourinary	586.4	Stricture/obstruction of ureter	1102	386199	387301	0.882758	1.00 (0.95-1.06)	0.681095	1.01 (0.95-1.07)	0.171091	0.96 (0.90-1.02)
genitourinary	587	Kidney replaced by transpant	406	386199	386605	0.627428	0.98 (0.88-1.07)	0.631829	0.98 (0.88-1.07)	0.355765	0.95 (0.86-1.05)
genitourinary	590	Pyelonephritis	1624	372563	374187	0.0539694	0.95 (0.90-1.00)	0.616719	0.99 (0.94-1.04)	0.0102999	0.94 (0.89-0.99)
genitourinary	591	Urinary tract infection	14899	372563	387462	0.27351	1.01 (0.99-1.03)	0.385332	1.01 (0.99-1.02)	0.603397	1.00 (0.98-1.01)
genitourinary	592	Cystitis and urethritis	3473	372563	376036	0.918541	1.00 (0.97-1.04)	0.912416	1.00 (0.97-1.04)	0.487208	1.01 (0.98-1.05)
genitourinary	592.1	Cystitis	3329	372563	375892	0.851407	1.00 (0.96-1.03)	0.856509	1.00 (0.96-1.03)	0.610471	1.01 (0.97-1.04)
genitourinary	592.12	Chronic cystitis	1002	372563	373565	0.392336	0.97 (0.91-1.04)	0.724544	0.99 (0.93-1.05)	0.642431	0.99 (0.92-1.05)
genitourinary	592.13	Chronic interstitial cystitis	288	372563	372851	0.314518	0.94 (0.82-1.06)	0.124036	0.91 (0.79-1.03)	0.0542441	0.89 (0.77-1.01)
genitourinary	593	Hematuria	16977	372563	389540	0.955865	1.00 (0.98-1.02)	0.826077	1.00 (0.99-1.02)	0.0884884	1.01 (1.00-1.03)
genitourinary	594	Urinary calculus	7277	396752	404029	0.376195	0.99 (0.97-1.01)	0.26386	0.99 (0.96-1.01)	0.821811	1.00 (0.97-1.02)
genitourinary	594.1	Calculus of kidney	3781	396752	400533	0.253485	0.98 (0.95-1.01)	0.177434	0.98 (0.95-1.01)	0.929132	1.00 (0.97-1.03)
genitourinary	594.2	Calculus of lower urinary tract	868	396752	397620	0.989946	1.00 (0.93-1.07)	0.389099	0.97 (0.90-1.04)	0.414489	0.97 (0.91-1.04)
genitourinary	594.3	Calculus of ureter	2653	396752	399405	0.567233	0.99 (0.95-1.03)	0.628937	0.99 (0.95-1.03)	0.132208	0.97 (0.93-1.01)
genitourinary	594.8	Renal colic	2118	396752	398870	0.651247	0.99 (0.95-1.03)	0.881054	1.00 (0.95-1.04)	0.481035	1.02 (0.97-1.06)
genitourinary	595	Hydronephrosis	1061	396752	397813	0.521258	0.98 (0.92-1.04)	0.595498	0.98 (0.92-1.04)	0.329899	0.97 (0.91-1.03)
genitourinary	596	Other disorders of bladder	11010	389539	400549	0.896491	1.00 (0.98-1.02)	0.723297	1.00 (0.98-1.02)	0.570158	0.99 (0.98-1.01)
genitourinary	596.1	Bladder neck obstruction	2149	389539	391688	0.31113	1.02 (0.98-1.06)	0.473153	1.02 (0.97-1.06)	0.943853	1.00 (0.96-1.04)
genitourinary	596.5	Functional disorders of bladder	1631	389539	391170	0.801509	0.99 (0.95-1.04)	0.367624	0.98 (0.93-1.03)	0.363316	0.98 (0.93-1.03)
genitourinary	597	Other disorders of urethra and urinary tract	4384	389539	393923	0.170631	0.98 (0.95-1.01)	0.305292	0.98 (0.95-1.01)	0.270901	0.98 (0.95-1.01)
genitourinary	597.1	Urethral stricture (not specified as infectious)	3750	389539	393289	0.144969	0.98 (0.94-1.01)	0.28508	0.98 (0.95-1.01)	0.142604	0.98 (0.94-1.01)
genitourinary	598	Abnormal findings on examination of urine	217	404299	404516	0.466397	1.05 (0.92-1.18)	0.388699	1.06 (0.93-1.19)	0.998518	1.00 (0.87-1.13)
genitourinary	599	Other symptoms/disorders or the urinary system	11487	385773	397260	0.413612	0.99 (0.97-1.01)	0.579517	0.99 (0.98-1.01)	0.830794	1.00 (0.98-1.02)
genitourinary	599.2	Retention of urine	8879	385773	394652	0.399957	1.01 (0.99-1.03)	0.771827	1.00 (0.98-1.02)	0.876814	1.00 (0.98-1.02)
genitourinary	599.3	Dysuria	1347	385773	387120	0.531376	0.98 (0.93-1.04)	0.60297	0.99 (0.93-1.04)	0.812924	1.01 (0.95-1.06)
genitourinary	599.4	Urinary incontinence	2952	385773	388725	0.00941045	0.95 (0.92-0.99)	0.0173824	0.96 (0.92-0.99)	0.238578	0.98 (0.94-1.01)
genitourinary	599.5	Frequency of urination and polyuria	4347	385773	390120	0.854841	1.00 (0.97-1.03)	0.455646	1.01 (0.98-1.04)	0.337707	1.01 (0.98-1.04)
genitourinary	600	Hyperplasia of prostate	13607	161969	175576	0.0756147	1.02 (1.00-1.03)	0.0717608	1.02 (1.00-1.03)	0.119987	1.01 (1.00-1.03)
genitourinary	601	Inflammatory diseases of prostate	2499	161969	164468	0.932504	1.00 (0.96-1.04)	0.995225	1.00 (0.96-1.04)	0.697277	1.01 (0.97-1.05)
genitourinary	601.1	Prostatitis	1820	161969	163789	0.958922	1.00 (0.95-1.05)	0.749449	0.99 (0.95-1.04)	0.81935	1.01 (0.96-1.05)
genitourinary	601.11	Acute prostatitis	277	161969	162246	0.505176	1.04 (0.92-1.16)	0.115164	1.10 (0.98-1.21)	0.303879	1.06 (0.95-1.18)
genitourinary	601.12	Chronic prostatitis	1072	161969	163041	0.837299	1.01 (0.95-1.07)	0.995325	1.00 (0.94-1.06)	0.450002	1.02 (0.96-1.08)
genitourinary	601.4	Balanoposthitis	331	161969	162300	0.730797	0.98 (0.87-1.09)	0.91392	0.99 (0.89-1.10)	0.74826	0.98 (0.87-1.09)
genitourinary	601.8	Other inflammatory disorders of male genital organs	331	161969	162300	0.237006	1.07 (0.96-1.17)	0.237227	1.07 (0.96-1.17)	0.222332	1.07 (0.96-1.18)
genitourinary	602	Other disorders of prostate	1421	161969	163390	0.533526	1.02 (0.96-1.07)	0.205272	1.03 (0.98-1.09)	0.524064	1.02 (0.96-1.07)
genitourinary	603	Other disorders of testis	1673	165200	166873	0.916368	1.00 (0.95-1.05)	0.695856	1.01 (0.96-1.06)	0.227416	0.97 (0.92-1.02)
genitourinary	603.1	Hydrocele	1544	165200	166744	0.997529	1.00 (0.95-1.05)	0.712384	1.01 (0.96-1.06)	0.267752	0.97 (0.92-1.02)
genitourinary	604	Disorders of penis	1741	165200	166941	0.164717	0.97 (0.92-1.01)	0.577698	0.99 (0.94-1.03)	0.670542	1.01 (0.96-1.06)
genitourinary	604.3	Peyronie's disease	898	165200	166098	0.414603	0.97 (0.91-1.04)	0.933525	1.00 (0.93-1.06)	0.784584	1.01 (0.94-1.07)
genitourinary	608	Other disorders of male genital organs	3071	165200	168271	0.131095	0.97 (0.94-1.01)	0.0972287	0.97 (0.93-1.01)	0.395035	0.98 (0.95-1.02)
genitourinary	609	Male infertility and abnormal spermatozoa	233	165200	165433	0.206813	1.09 (0.96-1.21)	0.527633	1.04 (0.91-1.17)	0.487555	1.05 (0.92-1.17)
genitourinary	610	Benign mammary dysplasias	2837	211640	214477	0.2426	1.02 (0.99-1.06)	0.481528	1.01 (0.98-1.05)	0.586282	1.01 (0.97-1.05)
genitourinary	610.1	Cystic mastopathy	970	211640	212610	0.495782	1.02 (0.96-1.09)	0.763477	1.01 (0.95-1.07)	0.386417	0.97 (0.91-1.04)
genitourinary	610.2	Fibroadenosis of breast	328	211640	211968	0.131633	1.09 (0.98-1.19)	0.0860971	1.10 (0.99-1.20)	0.0237871	1.13 (1.02-1.24)
genitourinary	610.3	Fibrosclerosis of breast	327	211640	211967	0.561844	1.03 (0.92-1.14)	0.908941	1.01 (0.90-1.11)	0.82027	1.01 (0.90-1.12)
genitourinary	610.4	Benign neoplasm of breast	1460	211640	213100	0.137559	1.04 (0.99-1.09)	0.218709	1.03 (0.98-1.08)	0.11118	1.04 (0.99-1.09)
genitourinary	610.8	Other specified benign mammary dysplasias	764	211640	212404	0.537211	1.02 (0.95-1.09)	0.999743	1.00 (0.93-1.07)	0.691644	0.99 (0.91-1.06)
genitourinary	611	Abnormal findings on mammogram or breast exam	1593	397105	398698	0.440336	1.02 (0.97-1.07)	0.344668	1.02 (0.97-1.07)	0.685832	1.01 (0.96-1.06)
genitourinary	611.3	Lump or mass in breast	1590	397105	398695	0.435233	1.02 (0.97-1.07)	0.362387	1.02 (0.97-1.07)	0.659877	1.01 (0.96-1.06)
genitourinary	612	Breast conditions, congenital or relating to hormones	964	397105	398069	0.916235	1.00 (0.93-1.06)	0.605045	0.98 (0.92-1.05)	0.938546	1.00 (0.94-1.07)
genitourinary	612.2	Hypertrophy of breast (Gynecomastia)	878	397105	397983	0.589155	0.98 (0.92-1.05)	0.393236	0.97 (0.90-1.04)	0.984551	1.00 (0.93-1.07)
genitourinary	613	Other nonmalignant breast conditions	2098	402418	404516	0.085803	1.04 (1.00-1.08)	0.169488	1.03 (0.99-1.07)	0.728886	1.01 (0.96-1.05)
genitourinary	613.1	Inflammatory disease of breast	767	402418	403185	0.918553	1.00 (0.93-1.07)	0.660709	1.02 (0.95-1.09)	0.660104	0.98 (0.91-1.06)
genitourinary	613.7	Other signs and symptoms in breast	733	402418	403151	0.0400306	1.08 (1.01-1.15)	0.192323	1.05 (0.98-1.12)	0.186903	1.05 (0.98-1.12)
genitourinary	613.8	Other specified disorders of breast	362	402418	402780	0.486789	1.04 (0.93-1.14)	0.433998	1.04 (0.94-1.14)	0.329621	0.95 (0.84-1.05)
genitourinary	613.9	Breast disorder NOS	216	402418	402634	0.536387	1.04 (0.91-1.18)	0.836456	1.01 (0.88-1.15)	0.657105	1.03 (0.90-1.16)
genitourinary	614	Inflammatory diseases of female pelvic organs	6656	209025	215681	0.601913	0.99 (0.97-1.02)	0.745986	1.00 (0.97-1.02)	0.68604	1.01 (0.98-1.03)
genitourinary	614.1	Pelvic peritoneal adhesions, female (postoperative) (postinfection)	2786	209025	211811	0.327056	0.98 (0.94-1.02)	0.62043	0.99 (0.95-1.03)	0.822389	1.00 (0.96-1.03)
genitourinary	614.3	Pelvic inflammatory disease (PID)	983	209025	210008	0.112791	0.95 (0.89-1.01)	0.167917	0.96 (0.89-1.02)	0.249481	0.96 (0.90-1.03)
genitourinary	614.32	Chronic inflammatory pelvic disease	440	209025	209465	0.39389	0.96 (0.87-1.05)	0.595643	0.97 (0.88-1.07)	0.614091	1.02 (0.93-1.12)
genitourinary	614.33	Pelvic inflammatory disease, NOS	370	209025	209395	0.134906	0.92 (0.82-1.03)	0.140715	0.93 (0.82-1.03)	0.0779705	0.91 (0.81-1.01)
genitourinary	614.4	Inflammatory diseases of uterus, except cervix	287	209025	209312	0.111851	1.10 (0.98-1.21)	0.0365277	1.13 (1.02-1.24)	0.27199	1.07 (0.95-1.18)
genitourinary	614.5	Inflammatory disease of cervix, vagina, and vulva	3054	209025	212079	0.701733	1.01 (0.97-1.04)	0.943576	1.00 (0.97-1.04)	0.573083	1.01 (0.97-1.05)
genitourinary	614.51	Cervicitis and endocervicitis	1339	209025	210364	0.955143	1.00 (0.94-1.05)	0.384995	1.02 (0.97-1.08)	0.324538	1.03 (0.97-1.08)
genitourinary	614.52	Vaginitis and vulvovaginitis	687	209025	209712	0.81932	0.99 (0.92-1.07)	0.439969	0.97 (0.90-1.05)	0.725736	0.99 (0.91-1.06)
genitourinary	614.53	Cyst or abscess of Bartholin's gland	773	209025	209798	0.441467	1.03 (0.96-1.10)	0.556403	0.98 (0.91-1.05)	0.308069	0.96 (0.89-1.03)
genitourinary	614.54	Abscess or ulceration of vulva	294	209025	209319	0.597945	1.03 (0.92-1.14)	0.940991	1.00 (0.88-1.11)	0.0812102	1.11 (0.99-1.22)
genitourinary	615	Endometriosis	4193	209025	213218	0.790712	1.00 (0.97-1.03)	0.805909	1.00 (0.97-1.03)	0.513505	0.99 (0.96-1.02)
genitourinary	618	Genital prolapse	12910	205854	218764	0.131286	1.01 (1.00-1.03)	0.221051	1.01 (0.99-1.03)	0.830024	1.00 (0.98-1.02)
genitourinary	618.1	Prolapse of vaginal walls	8134	205854	213988	0.175222	1.02 (0.99-1.04)	0.230564	1.01 (0.99-1.04)	0.755852	1.00 (0.97-1.02)
genitourinary	618.2	Uterine/Uterovaginal prolapse	5936	205854	211790	0.0670758	1.02 (1.00-1.05)	0.191556	1.02 (0.99-1.04)	0.308733	1.01 (0.99-1.04)
genitourinary	618.5	Prolapse of vaginal vault after hysterectomy	562	205854	206416	0.849456	0.99 (0.91-1.07)	0.752616	0.99 (0.90-1.07)	0.310365	1.04 (0.96-1.13)
genitourinary	618.6	Vaginal enterocele, congenital or acquired	767	205854	206621	0.757838	1.01 (0.94-1.08)	0.364647	1.03 (0.96-1.10)	0.983868	1.00 (0.93-1.07)
genitourinary	619	Noninflammatory female genital disorders	9909	208855	218764	0.818737	1.00 (0.98-1.02)	0.434373	1.01 (0.99-1.03)	0.519465	1.01 (0.99-1.03)
genitourinary	619.1	Noninflammatory disorders of ovary, fallopian tube, and broad ligament	751	208855	209606	0.045771	0.93 (0.86-1.00)	0.400958	0.97 (0.90-1.04)	0.850226	1.01 (0.94-1.08)
genitourinary	619.2	Disorders of uterus, NEC	3614	208855	212469	0.133733	1.03 (0.99-1.06)	0.0902796	1.03 (1.00-1.06)	0.644768	1.01 (0.97-1.04)
genitourinary	619.3	Noninflammatory disorders of cervix	3024	208855	211879	0.748092	1.01 (0.97-1.04)	0.983114	1.00 (0.96-1.04)	0.777323	0.99 (0.96-1.03)
genitourinary	619.4	Noninflammatory disorders of vagina	1873	208855	210728	0.0880724	0.96 (0.91-1.01)	0.468461	0.98 (0.94-1.03)	0.854282	1.00 (0.96-1.05)
genitourinary	619.5	Noninflammatory disorders of vulva and perineum	1479	208855	210334	0.381315	1.02 (0.97-1.07)	0.199845	1.03 (0.98-1.08)	0.297612	1.03 (0.98-1.08)
genitourinary	621	Endometrial hyperplasia	1029	205661	206690	0.257943	0.96 (0.90-1.03)	0.265881	0.97 (0.90-1.03)	0.2477	0.96 (0.90-1.03)
genitourinary	622	Polyp of female genital organs	11440	205661	217101	0.0545794	1.02 (1.00-1.04)	0.0173537	1.02 (1.00-1.04)	0.047732	1.02 (1.00-1.04)
genitourinary	622.1	Polyp of corpus uteri	8410	205661	214071	0.0655228	1.02 (1.00-1.04)	0.0239683	1.03 (1.00-1.05)	0.34284	1.01 (0.99-1.03)
genitourinary	622.2	Mucous polyp of cervix	3548	205661	209209	0.810374	1.00 (0.97-1.04)	0.520222	1.01 (0.98-1.04)	0.0807694	1.03 (1.00-1.06)
genitourinary	623	Hypertrophy of female genital organs	1336	205661	206997	0.273725	1.03 (0.98-1.08)	0.184954	1.04 (0.98-1.09)	0.983805	1.00 (0.95-1.05)
genitourinary	624	Symptoms involving female genital tract	987	209455	210442	0.534037	0.98 (0.92-1.04)	0.24438	0.96 (0.90-1.03)	0.505429	0.98 (0.92-1.04)
genitourinary	624.1	Dystrophy of female genital tract	318	209455	209773	0.402686	0.95 (0.84-1.06)	0.208755	0.93 (0.82-1.04)	0.966236	1.00 (0.89-1.11)
genitourinary	624.2	Atrophy of female genital tract	540	209455	209995	0.422533	0.97 (0.88-1.05)	0.311964	0.96 (0.87-1.04)	0.582453	0.98 (0.89-1.06)
genitourinary	624.9	stress incontinence, female	6210	209455	215665	0.0561621	1.02 (1.00-1.05)	0.13663	1.02 (0.99-1.04)	0.284249	1.01 (0.99-1.04)
genitourinary	625	Pain and other symptoms associated with female genital organs	2399	209455	211854	0.915887	1.00 (0.96-1.04)	0.8173	1.00 (0.95-1.04)	0.186273	1.03 (0.99-1.07)
genitourinary	625.1	Dyspareunia	1222	209455	210677	0.924925	1.00 (0.94-1.05)	0.717353	1.01 (0.95-1.07)	0.376003	1.03 (0.97-1.08)
genitourinary	626	Disorders of menstruation and other abnormal bleeding from female genital tract	18751	186879	205630	0.379165	1.01 (0.99-1.02)	0.437576	1.01 (0.99-1.02)	0.503219	1.01 (0.99-1.02)
genitourinary	626.1	Irregular menstrual cycle/bleeding	16006	186879	202885	0.21405	1.01 (0.99-1.03)	0.353206	1.01 (0.99-1.02)	0.461156	1.01 (0.99-1.02)
genitourinary	626.12	Excessive or frequent menstruation	9934	186879	196813	0.586723	1.01 (0.99-1.03)	0.560623	1.01 (0.99-1.03)	0.988728	1.00 (0.98-1.02)
genitourinary	626.13	Irregular menstrual cycle	2005	186879	188884	0.238064	1.03 (0.98-1.07)	0.447332	1.02 (0.97-1.06)	0.767568	1.01 (0.96-1.05)
genitourinary	626.14	Irregular menstrual bleeding	3861	186879	190740	0.439766	1.01 (0.98-1.04)	0.520888	1.01 (0.98-1.04)	0.43249	1.01 (0.98-1.04)
genitourinary	626.2	Dysmenorrhea	1785	186879	188664	0.82798	0.99 (0.95-1.04)	0.985418	1.00 (0.95-1.05)	0.375947	1.02 (0.97-1.07)
genitourinary	626.8	Infertility, female	1344	186879	188223	0.991946	1.00 (0.95-1.05)	0.565439	1.02 (0.96-1.07)	0.579302	1.02 (0.96-1.07)
genitourinary	627	Menopausal and postmenopausal disorders	11235	186879	198114	0.0740213	1.02 (1.00-1.04)	0.018649	1.02 (1.00-1.04)	0.17957	1.01 (0.99-1.03)
genitourinary	627.1	Postmenopausal bleeding	9572	186879	196451	0.208204	1.01 (0.99-1.03)	0.112451	1.02 (1.00-1.04)	0.29016	1.01 (0.99-1.03)
genitourinary	627.3	Postmenopausal atrophic vaginitis	1294	186879	188173	0.978724	1.00 (0.95-1.06)	0.374279	1.03 (0.97-1.08)	0.806804	0.99 (0.94-1.05)
genitourinary	627.4	Premenopausal menorrhagia	326	186879	187205	0.613915	0.97 (0.86-1.08)	0.856909	0.99 (0.88-1.10)	0.821762	0.99 (0.88-1.10)
genitourinary	628	Ovarian cyst	5060	186879	191939	0.493964	1.01 (0.98-1.04)	0.987783	1.00 (0.97-1.03)	0.181746	0.98 (0.95-1.01)
hematopoietic	275.1	Disorders of iron metabolism	814	401732	402546	0.785166	1.01 (0.94-1.08)	0.879937	0.99 (0.93-1.06)	0.284616	0.96 (0.89-1.03)
hematopoietic	280	Iron deficiency anemias	10113	381376	391489	0.783565	1.00 (0.98-1.02)	0.27989	1.01 (0.99-1.03)	0.220566	1.01 (0.99-1.03)
hematopoietic	280.1	Iron deficiency anemias, unspecified or not due to blood loss	9704	381376	391080	0.649156	1.00 (0.98-1.02)	0.206128	1.01 (0.99-1.03)	0.19053	1.01 (0.99-1.03)
hematopoietic	280.2	Iron deficiency anemia secondary to blood loss (chronic)	519	381376	381895	0.958955	1.00 (0.91-1.08)	0.755759	0.99 (0.90-1.07)	0.680842	0.98 (0.90-1.07)
hematopoietic	281	Other deficiency anemia	1374	381376	382750	0.82069	0.99 (0.94-1.05)	0.470998	0.98 (0.93-1.03)	0.355488	0.98 (0.92-1.03)
hematopoietic	281.1	Megaloblastic anemia	1308	381376	382684	0.967859	1.00 (0.94-1.05)	0.570273	0.98 (0.93-1.04)	0.281147	0.97 (0.92-1.03)
hematopoietic	281.11	Pernicious anemia	916	381376	382292	0.887777	1.00 (0.94-1.07)	0.789187	0.99 (0.93-1.06)	0.251148	0.96 (0.90-1.03)
hematopoietic	281.12	Other vitamin B12 deficiency anemia	217	381376	381593	0.336851	1.07 (0.94-1.20)	0.336321	1.07 (0.93-1.20)	0.961026	1.00 (0.87-1.14)
hematopoietic	281.13	Folate-deficiency anemia	229	381376	381605	0.0796039	0.89 (0.76-1.02)	0.0146656	0.85 (0.71-0.98)	0.333916	0.94 (0.81-1.07)
hematopoietic	282	Hereditary hemolytic anemias	202	381376	381578	0.618614	1.04 (0.90-1.17)	0.988798	1.00 (0.86-1.14)	0.569323	0.96 (0.82-1.10)
hematopoietic	284	Aplastic anemia	579	381376	381955	0.342447	1.04 (0.96-1.12)	0.432378	1.03 (0.95-1.11)	0.232077	0.95 (0.87-1.03)
hematopoietic	285	Other anemias	14767	381376	396143	0.692274	1.00 (0.98-1.01)	0.943626	1.00 (0.98-1.02)	0.596409	1.00 (0.98-1.01)
hematopoietic	285.1	Acute posthemorrhagic anemia	293	381376	381669	0.272597	0.94 (0.82-1.05)	0.27848	0.94 (0.82-1.05)	0.195912	0.93 (0.81-1.04)
hematopoietic	285.2	Anemia of chronic disease	875	381376	382251	0.940243	1.00 (0.93-1.06)	0.716755	1.01 (0.95-1.08)	0.559495	0.98 (0.91-1.05)
hematopoietic	285.22	Anemia in neoplastic disease	511	381376	381887	0.398848	1.04 (0.95-1.12)	0.488768	1.03 (0.94-1.12)	0.680707	1.02 (0.93-1.11)
hematopoietic	286	Coagulation defects	1146	401166	402312	0.00241999	0.91 (0.85-0.97)	0.00545267	0.92 (0.86-0.98)	0.257794	0.97 (0.91-1.03)
hematopoietic	286.1	Congenital coagulation defects	528	401166	401694	6.86592e-06	0.82 (0.73-0.90)	3.89546e-05	0.83 (0.74-0.92)	0.0324062	0.91 (0.82-1.00)
hematopoietic	286.12	Congenital deficiency of other clotting factors (including factor VII)	335	401166	401501	0.00170897	0.84 (0.73-0.95)	0.0216149	0.88 (0.77-0.99)	0.680823	0.98 (0.87-1.09)
hematopoietic	286.7	Other and unspecified coagulation defects	427	401166	401593	0.42148	0.96 (0.87-1.06)	0.749293	0.98 (0.89-1.08)	0.431962	0.96 (0.87-1.06)
hematopoietic	287	Purpura and other hemorrhagic conditions	2155	401166	403321	0.914678	1.00 (0.96-1.04)	0.567601	0.99 (0.95-1.03)	0.503811	0.99 (0.94-1.03)
hematopoietic	287.3	Thrombocytopenia	1986	401166	403152	0.904956	1.00 (0.96-1.05)	0.766811	0.99 (0.95-1.04)	0.441207	0.98 (0.94-1.03)
hematopoietic	287.31	Primary thrombocytopenia	484	401166	401650	0.662754	0.98 (0.89-1.07)	0.542937	0.97 (0.88-1.06)	0.199599	0.94 (0.85-1.03)
hematopoietic	288	Diseases of white blood cells	500	395550	396050	0.339159	0.96 (0.87-1.05)	0.438924	0.97 (0.88-1.05)	0.540895	0.97 (0.88-1.06)
hematopoietic	288.1	Decreased white blood cell count	3937	395550	399487	0.934756	1.00 (0.97-1.03)	0.649485	0.99 (0.96-1.02)	0.992803	1.00 (0.97-1.03)
hematopoietic	288.11	Neutropenia	3937	395550	399487	0.934756	1.00 (0.97-1.03)	0.649485	0.99 (0.96-1.02)	0.992803	1.00 (0.97-1.03)
hematopoietic	289	Other diseases of blood and blood-forming organs	1119	395550	396669	0.480492	1.02 (0.96-1.08)	0.30017	1.03 (0.97-1.09)	0.504445	0.98 (0.92-1.04)
hematopoietic	289.3	Personal history of diseases of blood and blood-forming organs	381	395550	395931	0.611705	1.03 (0.93-1.13)	0.515041	1.03 (0.93-1.13)	0.574919	0.97 (0.87-1.07)
hematopoietic	289.4	Lymphadenitis	3133	395550	398683	0.583784	0.99 (0.95-1.03)	0.362062	0.98 (0.95-1.02)	0.811527	1.00 (0.96-1.03)
hematopoietic	289.5	Diseases of spleen	631	395550	396181	0.184061	0.95 (0.87-1.03)	0.42028	0.97 (0.89-1.05)	0.778006	0.99 (0.91-1.07)
hematopoietic	289.8	Polycythemia, secondary	371	394800	395171	0.703096	1.02 (0.92-1.12)	0.956857	1.00 (0.90-1.10)	0.909211	1.01 (0.90-1.11)
infectious diseases	008	Intestinal infection	4661	399855	404516	0.169176	1.02 (0.99-1.05)	0.373864	1.01 (0.98-1.04)	0.497368	1.01 (0.98-1.04)
infectious diseases	008.5	Bacterial enteritis	3115	399855	402970	0.600272	1.01 (0.97-1.04)	0.968963	1.00 (0.96-1.03)	0.829431	1.00 (0.96-1.03)
infectious diseases	008.52	Intestinal infection due to C. difficile	815	399855	400670	0.982005	1.00 (0.93-1.07)	0.801695	0.99 (0.92-1.06)	0.390693	0.97 (0.90-1.04)
infectious diseases	008.6	Viral Enteritis	929	399855	400784	0.0453926	1.07 (1.00-1.13)	0.0543679	1.06 (1.00-1.13)	0.239467	1.04 (0.98-1.10)
infectious diseases	038	Septicemia	5083	390773	395856	0.863699	1.00 (0.97-1.03)	0.244173	0.98 (0.96-1.01)	0.357148	0.99 (0.96-1.01)
infectious diseases	038.1	Gram negative septicemia	309	390773	391082	0.495071	0.96 (0.85-1.07)	0.454194	0.96 (0.85-1.07)	0.375603	0.95 (0.84-1.06)
infectious diseases	038.2	Gram positive septicemia	600	390773	391373	0.134749	1.06 (0.98-1.14)	0.125236	1.06 (0.98-1.14)	0.698085	0.98 (0.90-1.06)
infectious diseases	041	Bacterial infection NOS	9931	390773	400704	0.00592878	1.03 (1.01-1.05)	0.0893122	1.02 (1.00-1.04)	0.37302	1.01 (0.99-1.03)
infectious diseases	041.1	Staphylococcus infections	3595	390773	394368	0.666903	1.01 (0.97-1.04)	0.969193	1.00 (0.97-1.03)	0.511899	0.99 (0.96-1.02)
infectious diseases	041.11	Methicillin sensitive Staphylococcus aureus	2580	390773	393353	0.721559	0.99 (0.95-1.03)	0.409128	0.98 (0.94-1.02)	0.34743	0.98 (0.94-1.02)
infectious diseases	041.2	Streptococcus infection	1911	390773	392684	0.114412	1.04 (0.99-1.08)	0.0609513	1.04 (1.00-1.09)	0.531793	1.01 (0.97-1.06)
infectious diseases	041.4	E. coli	3563	390773	394336	0.0265036	1.04 (1.01-1.07)	0.153407	1.02 (0.99-1.06)	0.115652	1.03 (0.99-1.06)
infectious diseases	053	Herpes zoster	531	398764	399295	0.648841	0.98 (0.89-1.07)	0.249351	0.95 (0.86-1.04)	0.102297	0.93 (0.84-1.02)
infectious diseases	054	Herpes simplex	229	398764	398993	0.616481	1.03 (0.90-1.16)	0.0736299	1.12 (1.00-1.25)	0.830105	0.99 (0.86-1.12)
infectious diseases	070	Viral hepatitis	578	398764	399342	0.242617	1.05 (0.97-1.13)	0.225911	1.05 (0.97-1.13)	0.0980614	1.07 (0.99-1.15)
infectious diseases	070.3	Viral hepatitis C	270	398764	399034	0.97996	1.00 (0.88-1.12)	0.639577	1.03 (0.91-1.15)	0.94888	1.00 (0.88-1.12)
infectious diseases	070.4	Chronic hepatitis	321	398764	399085	0.124891	0.92 (0.81-1.03)	0.187088	0.93 (0.82-1.04)	0.932145	1.00 (0.89-1.11)
infectious diseases	070.9	Hepatitis NOS	292	398764	399056	0.289719	1.06 (0.95-1.18)	0.68178	1.02 (0.91-1.14)	0.540342	1.04 (0.92-1.15)
infectious diseases	078	Viral warts & HPV	1406	398764	400170	0.221195	1.03 (0.98-1.09)	0.320409	1.03 (0.97-1.08)	0.474069	1.02 (0.97-1.07)
infectious diseases	079	Viral infection	2560	398764	401324	0.971596	1.00 (0.96-1.04)	0.910882	1.00 (0.96-1.04)	0.269717	1.02 (0.98-1.06)
infectious diseases	079.9	Viremia, NOS	1896	398764	400660	0.403762	0.98 (0.94-1.03)	0.554554	0.99 (0.94-1.03)	0.757934	1.01 (0.96-1.05)
infectious diseases	080	Postoperative infection	5029	397286	402315	0.813329	1.00 (0.97-1.02)	0.81042	1.00 (0.97-1.02)	0.807603	1.00 (0.97-1.02)
infectious diseases	081	Infection/inflammation of internal prosthetic device; implant; and graft	2566	397286	399852	0.309962	1.02 (0.98-1.06)	0.425227	1.02 (0.98-1.05)	0.106958	1.03 (0.99-1.07)
infectious diseases	110	Dermatophytosis / Dermatomycosis	336	401999	402335	0.834735	0.99 (0.88-1.10)	0.887214	1.01 (0.90-1.11)	0.845211	1.01 (0.90-1.12)
infectious diseases	110.1	Dermatophytosis	286	401999	402285	0.718167	0.98 (0.86-1.10)	0.964336	1.00 (0.89-1.12)	0.825874	1.01 (0.90-1.13)
infectious diseases	112	Candidiasis	1891	401999	403890	0.363056	0.98 (0.93-1.02)	0.354639	0.98 (0.93-1.02)	0.058387	0.96 (0.91-1.00)
infectious diseases	117	Mycoses	325	401999	402324	0.395488	0.95 (0.84-1.06)	0.333714	0.95 (0.84-1.06)	0.0226241	0.88 (0.77-0.99)
injuries & poisonings	800	Fracture of lower limb	4270	387143	391413	0.943636	1.00 (0.97-1.03)	0.56214	0.99 (0.96-1.02)	0.172129	0.98 (0.95-1.01)
injuries & poisonings	800.1	Fracture of neck of femur	2116	387143	389259	0.229606	0.97 (0.93-1.02)	0.29507	0.98 (0.93-1.02)	0.154439	0.97 (0.93-1.01)
injuries & poisonings	800.2	Fracture of unspecified part of femur	361	387143	387504	0.561468	1.03 (0.93-1.13)	0.902685	0.99 (0.89-1.10)	0.0286529	0.89 (0.78-0.99)
injuries & poisonings	800.3	Fracture of tibia and fibula	1406	387143	388549	0.220799	1.03 (0.98-1.09)	0.478677	1.02 (0.97-1.07)	0.644891	1.01 (0.96-1.06)
injuries & poisonings	800.4	Fracture of patella	514	387143	387657	0.99968	1.00 (0.91-1.09)	0.579828	0.98 (0.89-1.06)	0.512152	0.97 (0.88-1.06)
injuries & poisonings	801	Fracture of ankle and foot	1760	387143	388903	0.118479	0.96 (0.92-1.01)	0.086622	0.96 (0.91-1.01)	0.425497	0.98 (0.93-1.03)
injuries & poisonings	801.1	Fracture of foot	798	387143	387941	0.343858	0.97 (0.90-1.04)	0.0645187	0.94 (0.87-1.01)	0.51197	0.98 (0.91-1.05)
injuries & poisonings	802	Fracture of pelvis	748	387143	387891	0.0624745	0.93 (0.86-1.01)	0.0646261	0.93 (0.86-1.01)	0.630333	0.98 (0.91-1.05)
injuries & poisonings	803	Fracture of upper limb	9380	387143	396523	0.576884	1.01 (0.99-1.03)	0.985948	1.00 (0.98-1.02)	0.73071	1.00 (0.98-1.02)
injuries & poisonings	803.1	Fracture of humerus	1857	387143	389000	0.48101	0.98 (0.94-1.03)	0.347963	0.98 (0.93-1.02)	0.14666	1.03 (0.99-1.08)
injuries & poisonings	803.2	Fracture of radius and ulna	6641	387143	393784	0.294715	1.01 (0.99-1.04)	0.583673	1.01 (0.98-1.03)	0.836436	1.00 (0.97-1.02)
injuries & poisonings	803.3	Fracture of clavicle or scapula	1207	387143	388350	0.802098	0.99 (0.94-1.05)	0.652568	0.99 (0.93-1.04)	0.972485	1.00 (0.94-1.06)
injuries & poisonings	804	Fracture of hand or wrist	2152	387143	389295	0.35414	0.98 (0.94-1.02)	0.0573426	0.96 (0.92-1.00)	0.152728	0.97 (0.93-1.01)
injuries & poisonings	807	Fracture of ribs	378	387143	387521	0.908448	0.99 (0.89-1.10)	0.370013	0.95 (0.85-1.06)	0.726758	0.98 (0.88-1.08)
injuries & poisonings	809	Fracture of unspecified bones	374	387143	387517	0.514327	0.97 (0.86-1.07)	0.733091	0.98 (0.88-1.08)	0.744593	1.02 (0.92-1.12)
injuries & poisonings	819	Skull and face fracture and other intercranial injury	1144	403268	404412	0.228822	0.96 (0.91-1.02)	0.445716	0.98 (0.92-1.04)	0.572271	0.98 (0.92-1.04)
injuries & poisonings	830	Dislocation	677	388383	389060	0.579559	0.98 (0.90-1.05)	0.284458	0.96 (0.88-1.04)	0.201116	0.95 (0.87-1.03)
injuries & poisonings	835	Internal derangement of knee	15492	388383	403875	0.0433894	0.98 (0.97-1.00)	0.00632325	0.98 (0.96-0.99)	0.725992	1.00 (0.98-1.01)
injuries & poisonings	840	Sprains and strains	657	403722	404379	0.671789	0.98 (0.91-1.06)	0.759958	0.99 (0.91-1.06)	0.27771	0.96 (0.88-1.04)
injuries & poisonings	840.3	Joint/ligament sprain	341	403722	404063	0.504344	0.96 (0.86-1.07)	0.719189	0.98 (0.87-1.09)	0.340564	0.95 (0.84-1.06)
injuries & poisonings	851	Complications of transplants and reattached limbs	212	400441	400653	0.12902	0.90 (0.76-1.04)	0.417383	0.95 (0.81-1.08)	0.173933	0.91 (0.77-1.05)
injuries & poisonings	857	Mechanical complication of unspecified genitourinary device, implant, and graft	989	400441	401430	0.0721747	1.06 (1.00-1.12)	0.0253976	1.07 (1.01-1.13)	0.896107	1.00 (0.93-1.06)
injuries & poisonings	858	Complication of internal orthopedic device	2413	400441	402854	0.409186	1.02 (0.98-1.06)	0.877496	1.00 (0.96-1.04)	0.56935	1.01 (0.97-1.05)
injuries & poisonings	859	Complication due to other implant and internal device	344	400441	400785	0.465696	1.04 (0.93-1.14)	0.3741	1.05 (0.94-1.15)	0.370102	1.05 (0.94-1.15)
injuries & poisonings	870	Open wounds of head; neck; and trunk	946	402160	403106	0.546725	1.02 (0.96-1.08)	0.815841	1.01 (0.94-1.07)	0.85188	0.99 (0.93-1.06)
injuries & poisonings	870.2	Open wound of ear	221	402160	402381	0.713929	1.02 (0.89-1.16)	0.856125	0.99 (0.86-1.12)	0.669473	1.03 (0.90-1.16)
injuries & poisonings	870.3	Other open wound of head and face	467	402160	402627	0.775437	0.99 (0.90-1.08)	0.643799	0.98 (0.89-1.07)	0.886932	0.99 (0.90-1.08)
injuries & poisonings	871	Open wounds of extremities	916	402160	403076	0.297694	0.97 (0.90-1.03)	0.669307	0.99 (0.92-1.05)	0.0856033	0.94 (0.88-1.01)
injuries & poisonings	871.3	Open wound of foot except toe(s) alone	203	402160	402363	0.195619	0.91 (0.77-1.05)	0.303087	0.93 (0.79-1.07)	0.101387	0.89 (0.75-1.03)
injuries & poisonings	872	Traumatic amputation	456	402160	402616	0.838991	1.01 (0.92-1.10)	0.528404	0.97 (0.88-1.06)	0.546108	1.03 (0.94-1.12)
injuries & poisonings	907	Injuries to the nervous system	946	403570	404516	0.865798	1.01 (0.94-1.07)	0.747576	1.01 (0.95-1.07)	0.538743	0.98 (0.92-1.04)
injuries & poisonings	916	Contusion	1594	402922	404516	0.94633	1.00 (0.95-1.05)	0.687477	0.99 (0.94-1.04)	0.882777	1.00 (0.95-1.05)
injuries & poisonings	930	Allergic reaction to food	213	399988	400201	0.978809	1.00 (0.86-1.13)	0.505075	1.05 (0.91-1.18)	0.010971	1.18 (1.05-1.31)
injuries & poisonings	941	Adverse reaction to serum or vaccine	251	399988	400239	0.279879	1.07 (0.95-1.19)	0.0709158	1.12 (1.00-1.24)	0.368531	1.06 (0.94-1.18)
injuries & poisonings	946	Anaphylactic shock NOS	640	399988	400628	0.0761817	1.07 (1.00-1.15)	0.355112	1.04 (0.96-1.11)	0.230183	1.05 (0.97-1.13)
injuries & poisonings	958	Certain early complications of trauma or procedure	270	404246	404516	0.955888	1.00 (0.88-1.12)	0.943626	1.00 (0.88-1.12)	0.395053	0.95 (0.83-1.07)
injuries & poisonings	960	Poisoning by antibiotics	21709	372989	394698	0.0100681	1.02 (1.00-1.03)	0.0111997	1.02 (1.00-1.03)	0.387106	1.01 (0.99-1.02)
injuries & poisonings	960.2	Allergy/adverse effect of penicillin	18829	372989	391818	0.0191289	1.02 (1.00-1.03)	0.0662418	1.01 (1.00-1.03)	0.283769	1.01 (0.99-1.02)
injuries & poisonings	961	Poisoning by other anti-infectives	426	372989	373415	0.416427	0.96 (0.87-1.06)	0.529869	0.97 (0.87-1.07)	0.724874	1.02 (0.92-1.11)
injuries & poisonings	961.1	Poisoning/allergy of sulfonamides	971	372989	373960	0.49957	0.98 (0.92-1.04)	0.86816	0.99 (0.93-1.06)	0.339071	0.97 (0.91-1.03)
injuries & poisonings	965	Poisoning by analgesics, antipyretics, and antirheumatics	5529	372989	378518	0.487744	1.01 (0.98-1.04)	0.733924	1.00 (0.98-1.03)	0.493528	1.01 (0.98-1.04)
injuries & poisonings	965.1	Opiates and related narcotics causing adverse effects in therapeutic use	1636	372989	374625	0.825568	1.01 (0.96-1.05)	0.877337	1.00 (0.95-1.04)	0.97107	1.00 (0.95-1.05)
injuries & poisonings	967	Adverse effects of sedatives or other central nervous system depressants and anesthetics	468	372989	373457	0.400479	1.04 (0.95-1.13)	0.426878	1.04 (0.95-1.13)	0.129809	1.07 (0.98-1.16)
injuries & poisonings	977	Personal history of allergy to medicinal agents	6936	372989	379925	0.925111	1.00 (0.97-1.02)	0.637945	0.99 (0.97-1.02)	0.884817	1.00 (0.98-1.03)
injuries & poisonings	979	Adverse drug events and drug allergies	342	372989	373331	0.428552	0.96 (0.85-1.06)	0.275067	0.94 (0.84-1.05)	0.827149	0.99 (0.88-1.09)
injuries & poisonings	990	Effects radiation NOS	4602	395697	400299	0.567029	1.01 (0.98-1.04)	0.0988895	1.02 (1.00-1.05)	0.0739775	1.03 (1.00-1.06)
injuries & poisonings	994	Sepsis and SIRS	4716	399800	404516	0.649913	0.99 (0.96-1.02)	0.119001	0.98 (0.95-1.01)	0.256409	0.98 (0.95-1.01)
injuries & poisonings	994.2	Sepsis	4716	399800	404516	0.649913	0.99 (0.96-1.02)	0.119001	0.98 (0.95-1.01)	0.256409	0.98 (0.95-1.01)
mental disorders	290	Delirium dementia and amnestic and other cognitive disorders	2080	397588	399668	0.138677	1.03 (0.99-1.08)	0.0862787	1.04 (1.00-1.08)	0.81691	1.01 (0.96-1.05)
mental disorders	290.1	Dementias	1587	397588	399175	0.198955	1.03 (0.98-1.08)	0.251685	1.03 (0.98-1.08)	0.739745	0.99 (0.94-1.04)
mental disorders	290.11	Alzheimer's disease	805	397588	398393	0.159668	1.05 (0.98-1.12)	0.23265	1.04 (0.97-1.11)	0.643774	1.02 (0.95-1.09)
mental disorders	290.13	Senile dementia	1036	397588	398624	0.659268	1.01 (0.95-1.07)	0.511869	1.02 (0.96-1.08)	0.55131	0.98 (0.92-1.04)
mental disorders	291	Other specified nonpsychotic and/or transient mental disorders	506	397588	398094	0.107644	0.93 (0.84-1.02)	0.21517	0.95 (0.86-1.03)	0.746939	0.99 (0.90-1.07)
mental disorders	291.8	Alteration of consciousness	469	397588	398057	0.076264	0.92 (0.83-1.01)	0.139142	0.93 (0.84-1.02)	0.969104	1.00 (0.91-1.09)
mental disorders	292	Neurological disorders	4946	397588	402534	0.325479	0.99 (0.96-1.01)	0.279011	0.98 (0.96-1.01)	0.552668	1.01 (0.98-1.04)
mental disorders	292.1	Aphasia/speech disturbance	1174	397588	398762	0.337472	0.97 (0.91-1.03)	0.449117	0.98 (0.92-1.04)	0.427421	1.02 (0.97-1.08)
mental disorders	292.3	Memory loss	859	397588	398447	0.626506	0.98 (0.92-1.05)	0.276521	0.96 (0.90-1.03)	0.231164	0.96 (0.89-1.03)
mental disorders	292.4	Altered mental status	2989	397588	400577	0.816279	1.00 (0.96-1.03)	0.945929	1.00 (0.96-1.03)	0.396072	1.02 (0.98-1.05)
mental disorders	292.6	Hallucinations	422	397588	398010	0.735219	0.98 (0.89-1.08)	0.675493	0.98 (0.88-1.08)	0.994732	1.00 (0.90-1.10)
mental disorders	293	Symptoms involving head and neck	2152	401369	403521	0.238151	1.03 (0.98-1.07)	0.622363	1.01 (0.97-1.05)	0.286736	1.02 (0.98-1.07)
mental disorders	293.1	Swelling, mass, or lump in head and neck [Space-occupying lesion, intracranial NOS]	1003	401369	402372	0.260517	0.96 (0.90-1.03)	0.156358	0.96 (0.89-1.02)	0.889797	1.00 (0.94-1.07)
mental disorders	295	Schizophrenia and other psychotic disorders	791	381825	382616	0.0200384	0.92 (0.85-0.99)	0.0390676	0.93 (0.86-1.00)	0.967638	1.00 (0.93-1.07)
mental disorders	295.1	Schizophrenia	625	381825	382450	0.0574661	0.93 (0.85-1.01)	0.101113	0.94 (0.86-1.02)	0.883667	1.01 (0.93-1.08)
mental disorders	295.3	Psychosis	204	381825	382029	0.133092	0.90 (0.76-1.04)	0.19181	0.91 (0.77-1.05)	0.994469	1.00 (0.86-1.14)
mental disorders	296	Mood disorders	15838	381825	397663	0.00336225	0.98 (0.96-0.99)	0.00437248	0.98 (0.96-0.99)	0.00622884	0.98 (0.96-0.99)
mental disorders	296.1	Bipolar	1093	381825	382918	0.868046	0.99 (0.94-1.05)	0.110162	0.95 (0.89-1.01)	0.00802652	0.92 (0.86-0.98)
mental disorders	296.2	Depression	15223	381825	397048	0.00340253	0.98 (0.96-0.99)	0.00647666	0.98 (0.96-0.99)	0.0197069	0.98 (0.96-1.00)
mental disorders	296.22	Major depressive disorder	15163	381825	396988	0.00371261	0.98 (0.96-0.99)	0.00601395	0.98 (0.96-0.99)	0.0190165	0.98 (0.96-1.00)
mental disorders	297	Suicidal ideation or attempt	270	381825	382095	0.722351	0.98 (0.86-1.10)	0.839123	0.99 (0.87-1.11)	0.880956	1.01 (0.89-1.13)
mental disorders	297.2	Suicide or self-inflicted injury	230	381825	382055	0.821709	0.99 (0.86-1.11)	0.873861	1.01 (0.88-1.14)	0.671468	1.03 (0.90-1.16)
mental disorders	300	Anxiety disorders	8713	381825	390538	0.195318	0.99 (0.96-1.01)	0.373621	0.99 (0.97-1.01)	0.905152	1.00 (0.98-1.02)
mental disorders	300.1	Anxiety disorder	8025	381825	389850	0.329696	0.99 (0.97-1.01)	0.434294	0.99 (0.97-1.01)	0.968208	1.00 (0.98-1.02)
mental disorders	300.12	Agorophobia, social phobia, and panic disorder	992	381825	382817	0.0207587	1.08 (1.01-1.14)	0.0170929	1.08 (1.02-1.14)	0.25392	1.04 (0.97-1.10)
mental disorders	300.13	Phobia	791	381825	382616	0.0290831	0.92 (0.85-0.99)	0.0664975	0.94 (0.87-1.01)	0.0267542	0.92 (0.85-0.99)
mental disorders	301	Personality disorders	392	381825	382217	0.341564	0.95 (0.85-1.05)	0.496493	0.97 (0.87-1.07)	0.597996	0.97 (0.87-1.07)
mental disorders	303	Psychogenic and somatoform disorders	484	381825	382309	0.878422	0.99 (0.90-1.08)	0.445052	0.97 (0.88-1.06)	0.769669	1.01 (0.92-1.10)
mental disorders	303.3	Psychogenic disorder	361	381825	382186	0.817017	0.99 (0.88-1.09)	0.349389	0.95 (0.85-1.06)	0.419983	1.04 (0.94-1.15)
mental disorders	304	Adjustment reaction	319	381825	382144	0.24487	1.07 (0.96-1.18)	0.13376	1.09 (0.98-1.20)	0.211134	1.07 (0.96-1.18)
mental disorders	306	Other mental disorder	411	381825	382236	0.749865	1.02 (0.92-1.11)	0.597305	1.03 (0.93-1.12)	0.201691	1.06 (0.97-1.16)
mental disorders	306.9	Tension headache	364	381825	382189	0.760436	1.02 (0.91-1.12)	0.536802	1.03 (0.93-1.14)	0.428468	1.04 (0.94-1.14)
mental disorders	315	Develomental delays and disorders	634	403759	404393	0.632422	0.98 (0.90-1.06)	0.900155	1.00 (0.92-1.07)	0.644528	1.02 (0.94-1.10)
mental disorders	316	Substance addiction and disorders	336	388022	388358	0.92938	1.00 (0.90-1.11)	0.402994	0.95 (0.85-1.06)	0.105494	0.91 (0.80-1.02)
mental disorders	317	Alcohol-related disorders	5677	388022	393699	0.888818	1.00 (0.97-1.02)	0.665886	1.01 (0.98-1.03)	0.473615	1.01 (0.98-1.04)
mental disorders	317.1	Alcoholism	4086	388022	392108	0.843262	1.00 (0.97-1.03)	0.52376	1.01 (0.98-1.04)	0.216623	1.02 (0.99-1.05)
mental disorders	317.11	Alcoholic liver damage	921	388022	388943	0.529922	1.02 (0.96-1.09)	0.51084	1.02 (0.96-1.09)	0.913001	1.00 (0.94-1.07)
mental disorders	318	Tobacco use disorder	11745	388022	399767	0.045876	0.98 (0.96-1.00)	0.0509044	0.98 (0.96-1.00)	0.883108	1.00 (0.98-1.02)
musculoskeletal	710	Osteomyelitis, periostitis, and other infections involving bone	338	397828	398166	0.416553	1.04 (0.94-1.15)	0.341627	1.05 (0.95-1.16)	0.0204971	1.13 (1.03-1.24)
musculoskeletal	710.1	Osteomyelitis	295	397828	398123	0.301292	1.06 (0.95-1.17)	0.291109	1.06 (0.95-1.18)	0.0273392	1.13 (1.02-1.25)
musculoskeletal	711	Arthropathy associated with infections	214	397828	398042	0.423818	0.95 (0.81-1.08)	0.584083	0.96 (0.83-1.10)	0.995995	1.00 (0.87-1.13)
musculoskeletal	714	Rheumatoid arthritis and other inflammatory polyarthropathies	3860	395900	399760	0.00014107	0.94 (0.91-0.97)	0.000476	0.94 (0.91-0.98)	0.438602	0.99 (0.96-1.02)
musculoskeletal	714.1	Rheumatoid arthritis	3421	395900	399321	2.46001e-05	0.93 (0.89-0.96)	9.16891e-05	0.93 (0.90-0.97)	0.497558	0.99 (0.95-1.02)
musculoskeletal	715	Other inflammatory spondylopathies	1917	395900	397817	0.744716	0.99 (0.95-1.04)	0.703599	0.99 (0.95-1.04)	0.813782	1.01 (0.96-1.05)
musculoskeletal	715.2	Ankylosing spondylitis	464	395900	396364	0.173244	0.94 (0.85-1.03)	0.636295	0.98 (0.89-1.07)	0.944656	1.00 (0.91-1.09)
musculoskeletal	716	Other arthropathies	513	397828	398341	0.798742	0.99 (0.90-1.08)	0.403943	1.04 (0.95-1.12)	0.551235	0.97 (0.89-1.06)
musculoskeletal	716.9	Arthropathy NOS	202	397828	398030	0.989863	1.00 (0.86-1.14)	0.526257	1.05 (0.91-1.18)	0.857248	0.99 (0.85-1.13)
musculoskeletal	717	Polymyalgia Rheumatica	1642	402874	404516	0.419791	0.98 (0.93-1.03)	0.56036	0.99 (0.94-1.03)	0.934755	1.00 (0.95-1.05)
musculoskeletal	720	Spinal stenosis	4774	396319	401093	0.812606	1.00 (0.97-1.03)	0.45473	1.01 (0.98-1.04)	0.778266	1.00 (0.97-1.02)
musculoskeletal	720.1	Spinal stenosis of lumbar region	3504	396319	399823	0.846265	1.00 (0.97-1.04)	0.603499	1.01 (0.98-1.04)	0.365694	0.98 (0.95-1.02)
musculoskeletal	721	Spondylosis and allied disorders	2601	396319	398920	0.781698	1.01 (0.97-1.04)	0.923008	1.00 (0.96-1.04)	0.333906	0.98 (0.94-1.02)
musculoskeletal	721.1	Spondylosis without myelopathy	1999	396319	398318	0.838316	1.00 (0.96-1.05)	0.653647	0.99 (0.95-1.03)	0.145417	0.97 (0.92-1.01)
musculoskeletal	721.2	Spondylosis with myelopathy	239	396319	396558	0.516027	1.04 (0.92-1.17)	0.605875	1.03 (0.91-1.16)	0.10103	1.11 (0.99-1.23)
musculoskeletal	721.8	Other allied disorders of spine	434	396319	396753	0.985602	1.00 (0.91-1.10)	0.976896	1.00 (0.90-1.09)	0.562185	0.97 (0.88-1.07)
musculoskeletal	722	Intervertebral disc disorders	1259	396319	397578	0.0475407	0.95 (0.89-1.00)	0.04544	0.94 (0.89-1.00)	0.293283	0.97 (0.91-1.03)
musculoskeletal	722.9	Other and unspecified disc disorder	956	396319	397275	0.118142	0.95 (0.89-1.01)	0.104281	0.95 (0.88-1.01)	0.709581	0.99 (0.92-1.05)
musculoskeletal	724	Other and unspecified disorders of back	459	396319	396778	0.13621	1.07 (0.98-1.16)	0.383021	1.04 (0.95-1.13)	0.91751	1.00 (0.90-1.09)
musculoskeletal	724.1	Disorders of sacrum	368	396319	396687	0.0112296	1.14 (1.04-1.24)	0.029201	1.12 (1.02-1.22)	0.355684	1.05 (0.95-1.15)
musculoskeletal	724.2	Disorders of coccyx	337	396319	396656	0.0108122	1.15 (1.04-1.25)	0.0336501	1.12 (1.02-1.23)	0.41726	1.04 (0.94-1.15)
musculoskeletal	726	Peripheral enthesopathies and allied syndromes	15950	378990	394940	0.0576301	0.98 (0.97-1.00)	0.466631	0.99 (0.98-1.01)	0.930283	1.00 (0.98-1.02)
musculoskeletal	726.1	Enthesopathy	9884	378990	388874	0.313077	0.99 (0.97-1.01)	0.902686	1.00 (0.98-1.02)	0.213295	1.01 (0.99-1.03)
musculoskeletal	726.2	Synoviopathy	641	378990	379631	0.0923735	0.93 (0.86-1.01)	0.24545	0.95 (0.88-1.03)	0.0307756	0.92 (0.84-1.00)
musculoskeletal	726.3	Bursitis	720	378990	379710	0.174202	0.95 (0.88-1.02)	0.306365	0.96 (0.89-1.04)	0.203086	0.95 (0.88-1.03)
musculoskeletal	726.4	Calcaneal spur; Exostosis NOS	847	378990	379837	0.884318	1.01 (0.94-1.07)	0.36587	1.03 (0.96-1.10)	0.608914	0.98 (0.91-1.05)
musculoskeletal	727	Other disorders of synovium, tendon, and bursa	10449	378990	389439	0.364589	0.99 (0.97-1.01)	0.783251	1.00 (0.98-1.02)	0.551513	1.01 (0.99-1.03)
musculoskeletal	727.1	Synovitis and tenosynovitis	2007	378990	380997	0.502811	0.99 (0.94-1.03)	0.974821	1.00 (0.96-1.04)	0.290647	1.02 (0.98-1.07)
musculoskeletal	727.4	Ganglion and cyst of synovium, tendon, and bursa	3462	378990	382452	0.298536	0.98 (0.95-1.02)	0.393575	0.99 (0.95-1.02)	0.867183	1.00 (0.96-1.03)
musculoskeletal	727.5	Rupture of synovium	469	378990	379459	0.704816	1.02 (0.93-1.11)	0.637146	1.02 (0.93-1.11)	0.539907	0.97 (0.88-1.06)
musculoskeletal	727.6	Rupture of tendon, nontraumatic	4552	378990	383542	0.836	1.00 (0.97-1.03)	0.891583	1.00 (0.97-1.03)	0.249384	1.02 (0.99-1.05)
musculoskeletal	728	Disorders of muscle, ligament, and fascia	302	378990	379292	0.35474	1.05 (0.94-1.17)	0.511343	1.04 (0.93-1.15)	0.855691	1.01 (0.90-1.12)
musculoskeletal	728.2	Laxity of ligament or hypermobility syndrome	436	378990	379426	0.210597	1.06 (0.97-1.15)	0.64302	1.02 (0.93-1.12)	0.910751	0.99 (0.90-1.09)
musculoskeletal	728.7	Fasciitis	3323	378990	382313	0.198097	0.98 (0.94-1.01)	0.78321	1.00 (0.97-1.04)	0.939783	1.00 (0.96-1.03)
musculoskeletal	728.71	Contracture of palmar fascia [Dupuytren's disease]	3067	378990	382057	0.235931	0.98 (0.94-1.01)	0.826298	1.00 (0.97-1.04)	0.88949	1.00 (0.97-1.04)
musculoskeletal	729	Other disorders of soft tissues	638	378990	379628	0.811424	0.99 (0.91-1.07)	0.726825	0.99 (0.91-1.06)	0.537011	0.98 (0.90-1.05)
musculoskeletal	729.1	Rheumatism, unspecified and fibrositis	374	378990	379364	0.203147	0.94 (0.83-1.04)	0.26122	0.94 (0.84-1.05)	0.210555	0.94 (0.83-1.04)
musculoskeletal	732	Osteochondropathies	536	387312	387848	0.438224	1.03 (0.95-1.12)	0.462121	0.97 (0.88-1.05)	0.0730815	1.08 (1.00-1.16)
musculoskeletal	732.1	Juvenile osteochondrosis	232	387312	387544	0.495658	1.05 (0.92-1.17)	0.897527	0.99 (0.86-1.12)	0.104011	1.11 (0.98-1.24)
musculoskeletal	733	Other disorders of bone and cartilage	1396	387312	388708	0.921236	1.00 (0.94-1.05)	0.980659	1.00 (0.95-1.05)	0.892648	1.00 (0.94-1.05)
musculoskeletal	733.2	Cyst of bone	350	387312	387662	0.601493	0.97 (0.87-1.08)	0.782622	0.99 (0.88-1.09)	0.341838	0.95 (0.84-1.06)
musculoskeletal	733.4	Aseptic necrosis of bone	258	387312	387570	0.45755	0.95 (0.83-1.08)	0.171319	0.92 (0.79-1.04)	0.349726	1.06 (0.94-1.18)
musculoskeletal	735	Acquired foot deformities	11141	389542	400683	0.678262	1.00 (0.99-1.02)	0.4165	0.99 (0.97-1.01)	0.354031	1.01 (0.99-1.03)
musculoskeletal	735.2	Acquired toe deformities	5819	389542	395361	0.114824	1.02 (1.00-1.05)	0.581548	0.99 (0.97-1.02)	0.207727	1.02 (0.99-1.04)
musculoskeletal	735.21	Hammer toe (acquired)	2216	389542	391758	0.357165	1.02 (0.98-1.06)	0.931079	1.00 (0.96-1.04)	0.141418	1.03 (0.99-1.07)
musculoskeletal	735.23	Hallux rigidus	1761	389542	391303	0.0505622	1.05 (1.00-1.09)	0.385936	1.02 (0.97-1.07)	0.242761	1.03 (0.98-1.07)
musculoskeletal	735.3	Hallux valgus (Bunion)	7353	389542	396895	0.412708	0.99 (0.97-1.01)	0.146413	0.98 (0.96-1.01)	0.901885	1.00 (0.98-1.02)
musculoskeletal	736	Other acquired deformities of limbs	1162	389542	390704	0.393775	0.98 (0.92-1.03)	0.0649023	0.95 (0.89-1.00)	0.112438	0.95 (0.90-1.01)
musculoskeletal	736.2	Acquired deformities of finger	274	389542	389816	0.120626	0.91 (0.79-1.03)	0.14414	0.91 (0.79-1.03)	0.641287	0.97 (0.85-1.09)
musculoskeletal	736.4	Genu valgum or varum (acquired)	478	389542	390020	0.344493	0.96 (0.87-1.05)	0.0211377	0.90 (0.81-0.99)	0.0528392	0.91 (0.82-1.01)
musculoskeletal	736.5	Acquired deformities of knee	309	389542	389851	0.178356	0.93 (0.81-1.04)	0.00552955	0.85 (0.74-0.96)	0.080908	0.90 (0.79-1.02)
musculoskeletal	737	Curvature of spine	753	389542	390295	0.712419	0.99 (0.91-1.06)	0.82717	1.01 (0.94-1.08)	0.396086	1.03 (0.96-1.10)
musculoskeletal	737.3	Kyphoscoliosis and scoliosis	652	389542	390194	0.757877	0.99 (0.91-1.07)	0.940478	1.00 (0.92-1.07)	0.368542	1.04 (0.96-1.11)
musculoskeletal	738	Other acquired musculoskeletal deformity	2146	389542	391688	0.380925	1.02 (0.98-1.06)	0.602431	1.01 (0.97-1.05)	0.549705	1.01 (0.97-1.06)
musculoskeletal	738.4	Acquired spondylolisthesis	1732	389542	391274	0.198434	1.03 (0.98-1.08)	0.376582	1.02 (0.97-1.07)	0.501037	1.02 (0.97-1.06)
musculoskeletal	739	Contracture of joint	344	389542	389886	0.246273	1.06 (0.96-1.17)	0.0747788	1.10 (1.00-1.20)	0.744412	1.02 (0.91-1.12)
musculoskeletal	740	Osteoarthrosis	48332	356184	404516	0.781191	1.00 (0.99-1.01)	0.183529	0.99 (0.98-1.00)	0.536459	1.00 (0.99-1.01)
musculoskeletal	740.1	Osteoarthritis; localized	40525	356184	396709	0.721707	1.00 (0.99-1.01)	0.154248	0.99 (0.98-1.00)	0.533959	1.00 (0.99-1.01)
musculoskeletal	740.11	Osteoarthrosis, localized, primary	13668	356184	369852	0.085783	1.02 (1.00-1.03)	0.399294	1.01 (0.99-1.02)	0.344956	1.01 (0.99-1.03)
musculoskeletal	740.12	Osteoarthrosis, localized, secondary	1574	356184	357758	0.50081	1.02 (0.97-1.07)	0.763071	0.99 (0.94-1.04)	0.542319	0.98 (0.93-1.03)
musculoskeletal	740.2	Osteoarthrosis, generalized	7487	356184	363671	0.489153	1.01 (0.99-1.03)	0.780267	1.00 (0.98-1.03)	0.869675	1.00 (0.98-1.03)
musculoskeletal	740.9	Osteoarthrosis NOS	13195	356184	369379	0.326866	0.99 (0.97-1.01)	0.207096	0.99 (0.97-1.01)	0.813676	1.00 (0.98-1.02)
musculoskeletal	741	Symptoms and disorders of the joints	3794	399006	402800	0.674911	1.01 (0.97-1.04)	0.705225	1.01 (0.97-1.04)	0.190551	1.02 (0.99-1.05)
musculoskeletal	741.2	Stiffness of joint	532	399006	399538	0.137592	0.94 (0.85-1.02)	0.392587	0.96 (0.88-1.05)	0.356557	0.96 (0.87-1.05)
musculoskeletal	741.4	Joint effusions	1693	399006	400699	0.375415	1.02 (0.97-1.07)	0.375787	1.02 (0.97-1.07)	0.0254084	1.06 (1.01-1.10)
musculoskeletal	742	Derangement of joint, non-traumatic	1918	399006	400924	0.626852	1.01 (0.97-1.06)	0.974114	1.00 (0.96-1.05)	0.616511	1.01 (0.97-1.06)
musculoskeletal	742.1	Loose body in joint	355	399006	399361	0.0757444	1.10 (0.99-1.20)	0.292804	1.06 (0.95-1.16)	0.16292	1.08 (0.97-1.18)
musculoskeletal	742.2	Pathological, developmental or recurrent dislocation	501	399006	399507	0.863441	0.99 (0.90-1.08)	0.896008	1.01 (0.92-1.09)	0.569283	0.97 (0.89-1.06)
musculoskeletal	742.8	Articular cartilage disorder	429	399006	399435	0.895964	0.99 (0.90-1.09)	0.921363	1.00 (0.90-1.09)	0.839597	1.01 (0.92-1.10)
musculoskeletal	742.9	Other derangement of joint	692	399006	399698	0.943531	1.00 (0.92-1.07)	0.452281	0.97 (0.90-1.05)	0.806082	1.01 (0.93-1.08)
musculoskeletal	743	Osteoporosis, osteopenia and pathological fracture	1107	403409	404516	0.905777	1.00 (0.94-1.06)	0.633444	0.99 (0.93-1.04)	0.802556	1.01 (0.95-1.07)
musculoskeletal	743.2	Pathologic fracture	717	403409	404126	0.81248	1.01 (0.94-1.08)	0.978023	1.00 (0.93-1.07)	0.98899	1.00 (0.93-1.07)
musculoskeletal	743.21	Pathologic fracture of vertebrae	384	403409	403793	0.765365	1.02 (0.92-1.12)	0.946664	1.00 (0.90-1.10)	0.546136	1.03 (0.93-1.13)
musculoskeletal	743.9	Osteopenia or other disorder of bone and cartilage	258	403409	403667	0.631359	0.97 (0.85-1.09)	0.291564	0.94 (0.81-1.06)	0.606539	1.03 (0.91-1.15)
musculoskeletal	745	Pain in joint	8154	396362	404516	0.943505	1.00 (0.98-1.02)	0.939972	1.00 (0.98-1.02)	0.280189	1.01 (0.99-1.03)
neoplasms	145	Cancer of mouth	887	401850	402737	0.458528	0.98 (0.91-1.04)	0.194827	0.96 (0.89-1.02)	0.449557	0.97 (0.91-1.04)
neoplasms	145.2	Cancer of tongue	392	401850	402242	0.901313	0.99 (0.89-1.09)	0.456367	0.96 (0.86-1.06)	0.393756	0.96 (0.86-1.06)
neoplasms	149	Cancer of larynx, pharynx, nasal cavities	844	401850	402694	0.148604	0.95 (0.88-1.02)	0.631274	0.98 (0.92-1.05)	0.387672	0.97 (0.90-1.04)
neoplasms	149.1	Cancer of oropharynx	338	401850	402188	0.115686	0.92 (0.81-1.03)	0.384303	0.95 (0.85-1.06)	0.046282	0.89 (0.79-1.00)
neoplasms	149.4	Cancer of larynx	357	401850	402207	0.706805	0.98 (0.88-1.08)	0.519367	1.03 (0.93-1.14)	0.657208	1.02 (0.92-1.13)
neoplasms	150	Cancer of esophagus	993	385410	386403	0.00484516	1.09 (1.03-1.15)	0.00158859	1.10 (1.04-1.17)	0.0467247	1.06 (1.00-1.13)
neoplasms	151	Cancer of stomach	808	385410	386218	0.036192	1.08 (1.01-1.14)	0.144993	1.05 (0.98-1.12)	0.302088	1.04 (0.97-1.11)
neoplasms	153	Colorectal cancer	6267	372577	378844	0.170823	1.02 (0.99-1.04)	0.555975	1.01 (0.98-1.03)	0.307376	1.01 (0.99-1.04)
neoplasms	153.2	Colon cancer	4264	372577	376841	0.235627	1.02 (0.99-1.05)	0.626089	1.01 (0.98-1.04)	0.329341	1.02 (0.98-1.05)
neoplasms	153.3	Malignant neoplasm of rectum, rectosigmoid junction, and anus	3016	372577	375593	0.712327	1.01 (0.97-1.04)	0.95274	1.00 (0.96-1.03)	0.821307	1.00 (0.97-1.04)
neoplasms	155	Cancer of liver and intrahepatic bile duct	578	385410	385988	0.347883	0.96 (0.88-1.04)	0.287633	0.96 (0.87-1.04)	0.243988	1.05 (0.97-1.13)
neoplasms	155.1	Malignant neoplasm of liver, primary	259	385410	385669	0.310345	0.94 (0.81-1.06)	0.522536	0.96 (0.84-1.08)	0.406905	1.05 (0.93-1.17)
neoplasms	157	Pancreatic cancer	926	385410	386336	0.0620031	1.06 (1.00-1.13)	0.21359	1.04 (0.98-1.11)	0.998248	1.00 (0.94-1.06)
neoplasms	158	Neoplasm of unspecified nature of digestive system	1187	385410	386597	0.517297	0.98 (0.92-1.04)	0.480158	0.98 (0.92-1.04)	0.00836243	0.93 (0.87-0.98)
neoplasms	159	Malignant neoplasm of other and ill-defined sites within the digestive organs and peritoneum	927	385410	386337	0.384682	1.03 (0.96-1.09)	0.516419	1.02 (0.96-1.09)	0.657494	1.01 (0.95-1.08)
neoplasms	159.2	Malignant neoplasm of small intestine, including duodenum	288	385410	385698	0.462483	1.04 (0.93-1.16)	0.474217	1.04 (0.93-1.16)	0.369081	0.95 (0.83-1.06)
neoplasms	159.3	Malignant neoplasm of gallbladder and extrahepatic bile ducts	329	385410	385739	0.284423	0.94 (0.83-1.05)	0.513286	0.96 (0.86-1.07)	0.350275	1.05 (0.95-1.16)
neoplasms	159.4	Malignant neoplasm of retroperitoneum and peritoneum	280	385410	385690	0.138322	1.09 (0.98-1.21)	0.548813	1.04 (0.92-1.15)	0.400379	1.05 (0.93-1.17)
neoplasms	165	Cancer within the respiratory system	3768	400702	404470	0.598298	1.01 (0.98-1.04)	0.971859	1.00 (0.97-1.03)	0.682178	0.99 (0.96-1.03)
neoplasms	165.1	Cancer of bronchus; lung	3018	400702	403720	0.432431	1.01 (0.98-1.05)	0.979722	1.00 (0.96-1.04)	0.54759	0.99 (0.95-1.03)
neoplasms	170	Cancer of bone and connective tissue	632	403884	404516	0.751496	0.99 (0.91-1.07)	0.403082	0.97 (0.89-1.05)	0.427379	0.97 (0.89-1.05)
neoplasms	170.2	Cancer of connective tissue	487	403884	404371	0.970182	1.00 (0.91-1.09)	0.579887	0.98 (0.89-1.06)	0.270133	0.95 (0.86-1.04)
neoplasms	172	Skin cancer	20110	384239	404349	0.826391	1.00 (0.99-1.02)	0.780114	1.00 (0.99-1.02)	0.281953	1.01 (0.99-1.02)
neoplasms	172.1	Melanomas of skin, dx or hx	4343	384239	388582	0.875416	1.00 (0.97-1.03)	0.149541	1.02 (0.99-1.05)	0.0183603	1.04 (1.01-1.07)
neoplasms	172.11	Melanomas of skin	4343	384239	388582	0.875416	1.00 (0.97-1.03)	0.149541	1.02 (0.99-1.05)	0.0183603	1.04 (1.01-1.07)
neoplasms	172.2	Other non-epithelial cancer of skin	15271	384239	399510	0.674031	1.00 (0.98-1.01)	0.481714	0.99 (0.98-1.01)	0.839174	1.00 (0.99-1.02)
neoplasms	172.3	Carcinoma in situ of skin	1879	384239	386118	0.316725	1.02 (0.98-1.07)	0.685049	1.01 (0.96-1.05)	0.684485	0.99 (0.95-1.04)
neoplasms	173	Neoplasm of uncertain behavior of skin	255	384239	384494	0.798242	0.98 (0.86-1.11)	0.329248	0.94 (0.82-1.06)	0.653231	0.97 (0.85-1.10)
neoplasms	174	Breast cancer	10545	378892	389437	0.0382927	1.02 (1.00-1.04)	0.00175535	1.03 (1.01-1.05)	0.0543689	1.02 (1.00-1.04)
neoplasms	174.1	Breast cancer [female]	10358	196884	207242	0.0659734	1.02 (1.00-1.04)	0.00366498	1.03 (1.01-1.05)	0.0596657	1.02 (1.00-1.04)
neoplasms	174.11	Malignant neoplasm of female breast	8708	196884	205592	0.313586	1.01 (0.99-1.03)	0.0415329	1.02 (1.00-1.04)	0.203963	1.01 (0.99-1.04)
neoplasms	175	Acquired absence of breast	3958	195906	199864	0.525147	0.99 (0.96-1.02)	0.814412	1.00 (0.96-1.03)	0.966843	1.00 (0.97-1.03)
neoplasms	180	Cervical cancer and dysplasia	6693	189940	196633	0.264408	0.99 (0.96-1.01)	0.597494	0.99 (0.97-1.02)	0.594623	1.01 (0.98-1.03)
neoplasms	180.1	Cervical cancer	2108	189940	192048	0.878609	1.00 (0.96-1.05)	0.874805	1.00 (0.96-1.05)	0.203764	1.03 (0.99-1.07)
neoplasms	180.3	Cervical intraepithelial neoplasia [CIN] [Cervical dysplasia]	4775	189940	194715	0.150139	0.98 (0.95-1.01)	0.488549	0.99 (0.96-1.02)	0.992526	1.00 (0.97-1.03)
neoplasms	182	Malignant neoplasm of uterus	1773	190005	191778	0.307019	1.02 (0.98-1.07)	0.173878	1.03 (0.99-1.08)	0.0633823	1.05 (1.00-1.09)
neoplasms	184	Cancer of other female genital organs	3215	197967	201182	0.248474	1.02 (0.99-1.06)	0.410049	1.01 (0.98-1.05)	0.336283	1.02 (0.98-1.05)
neoplasms	184.1	Malignant neoplasm of ovary and other uterine adnexa	2726	197967	200693	0.14189	1.03 (0.99-1.07)	0.35865	1.02 (0.98-1.06)	0.327768	1.02 (0.98-1.06)
neoplasms	184.11	Malignant neoplasm of ovary	2684	197967	200651	0.194413	1.03 (0.99-1.06)	0.408121	1.02 (0.98-1.05)	0.321998	1.02 (0.98-1.06)
neoplasms	184.2	Cancer of other female genital organs (excluding uterus and ovary)	496	197967	198463	0.586833	0.98 (0.89-1.06)	0.981238	1.00 (0.91-1.09)	0.773884	1.01 (0.92-1.10)
neoplasms	185	Cancer of prostate	9941	161969	171910	0.141721	1.02 (0.99-1.04)	0.0177983	1.03 (1.00-1.05)	0.388386	1.01 (0.99-1.03)
neoplasms	187	Cancer of other male genital organs	4104	175220	179324	0.922044	1.00 (0.97-1.03)	0.491223	1.01 (0.98-1.04)	0.880554	1.00 (0.97-1.03)
neoplasms	187.1	Malignant neoplasm of unspecified male genital organ	3673	175220	178893	0.913421	1.00 (0.97-1.03)	0.377161	1.01 (0.98-1.05)	0.954808	1.00 (0.97-1.03)
neoplasms	187.2	Malignant neoplasm of testis	3942	175220	179162	0.788421	1.00 (0.96-1.03)	0.651349	1.01 (0.98-1.04)	0.94474	1.00 (0.97-1.03)
neoplasms	189	Cancer of urinary organs (incl. kidney and bladder)	4494	400022	404516	0.189126	1.02 (0.99-1.05)	0.8714	1.00 (0.97-1.03)	0.954694	1.00 (0.97-1.03)
neoplasms	189.1	Cancer of kidney and renal pelvis	1513	400022	401535	0.0858149	1.04 (0.99-1.10)	0.811239	1.01 (0.96-1.06)	0.0502674	1.05 (1.00-1.10)
neoplasms	189.11	Malignant neoplasm of kidney, except pelvis	1458	400022	401480	0.0924935	1.04 (0.99-1.10)	0.884684	1.00 (0.95-1.06)	0.0514905	1.05 (1.00-1.10)
neoplasms	189.2	Cancer of bladder	3031	400022	403053	0.685827	1.01 (0.97-1.04)	0.87265	1.00 (0.97-1.04)	0.130309	0.97 (0.94-1.01)
neoplasms	189.21	Malignant neoplasm of bladder	2607	400022	402629	0.923349	1.00 (0.96-1.04)	0.93542	1.00 (0.96-1.04)	0.0989214	0.97 (0.93-1.01)
neoplasms	189.4	Malignant neoplasm of other urinary organs	214	400022	400236	0.57247	1.04 (0.91-1.17)	0.623449	1.03 (0.90-1.17)	0.0992714	1.12 (0.99-1.25)
neoplasms	190	Cancer of eye	225	402214	402439	0.799534	1.02 (0.89-1.15)	0.655396	1.03 (0.90-1.16)	0.355547	1.06 (0.93-1.19)
neoplasms	191	Manlignant and unknown neoplasms of brain and nervous system	931	402214	403145	0.206062	1.04 (0.98-1.11)	0.229156	1.04 (0.98-1.10)	0.338177	1.03 (0.97-1.10)
neoplasms	191.1	Cancer of brain and nervous system	744	402214	402958	0.38336	1.03 (0.96-1.10)	0.289178	1.04 (0.97-1.11)	0.316204	1.04 (0.97-1.11)
neoplasms	191.11	Cancer of brain	675	402214	402889	0.849224	1.01 (0.93-1.08)	0.565937	1.02 (0.95-1.10)	0.70593	1.01 (0.94-1.09)
neoplasms	193	Thyroid cancer	558	402509	403067	0.106208	0.93 (0.85-1.02)	0.241865	0.95 (0.87-1.03)	0.0246509	0.91 (0.82-0.99)
neoplasms	195	Cancer, suspected or other	7582	379950	387532	0.841053	1.00 (0.98-1.03)	0.446743	1.01 (0.99-1.03)	0.131953	1.02 (0.99-1.04)
neoplasms	195.1	Malignant neoplasm, other	7508	379950	387458	0.825976	1.00 (0.98-1.03)	0.400661	1.01 (0.99-1.03)	0.0909486	1.02 (1.00-1.04)
neoplasms	196	Radiotherapy	2668	379950	382618	0.824032	1.00 (0.97-1.04)	0.914466	1.00 (0.96-1.04)	0.982586	1.00 (0.96-1.04)
neoplasms	197	Chemotherapy	11492	379950	391442	0.891158	1.00 (0.98-1.02)	0.65273	1.00 (0.99-1.02)	0.551799	1.01 (0.99-1.02)
neoplasms	198	Secondary malignant neoplasm	12071	379950	392021	0.764815	1.00 (0.98-1.02)	0.825335	1.00 (0.98-1.02)	0.879326	1.00 (0.98-1.02)
neoplasms	198.1	Secondary malignancy of lymph nodes	6689	379950	386639	0.96272	1.00 (0.98-1.02)	0.775098	1.00 (0.97-1.02)	0.316112	0.99 (0.96-1.01)
neoplasms	198.2	Secondary malignancy of respiratory organs	3058	379950	383008	0.626493	0.99 (0.96-1.03)	0.878886	1.00 (0.96-1.03)	0.881412	1.00 (0.97-1.04)
neoplasms	198.3	Secondary malignant neoplasm of digestive systems	1891	379950	381841	0.276607	1.03 (0.98-1.07)	0.437822	1.02 (0.97-1.06)	0.067743	1.04 (1.00-1.09)
neoplasms	198.4	Secondary malignant neoplasm of liver	3579	379950	383529	0.359776	0.98 (0.95-1.02)	0.285776	0.98 (0.95-1.02)	0.796356	1.00 (0.97-1.04)
neoplasms	198.6	Secondary malignancy of bone	2952	379950	382902	0.748687	0.99 (0.96-1.03)	0.672056	0.99 (0.96-1.03)	0.90377	1.00 (0.96-1.03)
neoplasms	198.7	Secondary malignant neoplasm of skin	255	379950	380205	0.663531	0.97 (0.85-1.10)	0.406958	0.95 (0.83-1.07)	0.239554	0.93 (0.80-1.05)
neoplasms	199	Neoplasm of uncertain behavior	1615	379950	381565	0.720559	1.01 (0.96-1.06)	0.414774	1.02 (0.97-1.07)	0.867855	1.00 (0.96-1.05)
neoplasms	200	Myeloproliferative disease	1284	398968	400252	0.455512	0.98 (0.92-1.03)	0.186197	0.96 (0.91-1.02)	0.553236	0.98 (0.93-1.04)
neoplasms	200.1	Polycythemia vera	484	394981	395465	0.660916	0.98 (0.89-1.07)	0.27781	0.95 (0.86-1.04)	0.934575	1.00 (0.91-1.09)
neoplasms	201	Hodgkin's disease	373	398968	399341	0.645682	1.02 (0.92-1.13)	0.916823	0.99 (0.89-1.10)	0.795068	0.99 (0.88-1.09)
neoplasms	202	Cancer of other lymphoid, histiocytic tissue	2327	398968	401295	0.271827	1.02 (0.98-1.06)	0.510975	1.01 (0.97-1.05)	0.971015	1.00 (0.96-1.04)
neoplasms	202.2	Non-Hodgkins lymphoma	2316	398968	401284	0.311693	1.02 (0.98-1.06)	0.50525	1.01 (0.97-1.05)	0.923182	1.00 (0.96-1.04)
neoplasms	202.21	Nodular lymphoma	488	398968	399456	0.230645	0.95 (0.86-1.04)	0.470111	0.97 (0.88-1.06)	0.929646	1.00 (0.92-1.09)
neoplasms	202.24	Large cell lymphoma	879	398968	399847	0.63736	1.02 (0.95-1.08)	0.743175	1.01 (0.94-1.08)	0.840847	0.99 (0.93-1.06)
neoplasms	204	Leukemia	2281	398968	401249	0.322869	1.02 (0.98-1.06)	0.392395	1.02 (0.98-1.06)	0.506565	1.01 (0.97-1.06)
neoplasms	204.1	Lymphoid leukemia	869	398968	399837	0.681785	1.01 (0.95-1.08)	0.391797	1.03 (0.96-1.10)	0.819403	1.01 (0.94-1.07)
neoplasms	204.12	Lymphoid leukemia, chronic	782	398968	399750	0.816818	1.01 (0.94-1.08)	0.535371	1.02 (0.95-1.09)	0.970505	1.00 (0.93-1.07)
neoplasms	204.2	Myeloid leukemia	580	398968	399548	0.47189	1.03 (0.95-1.11)	0.501467	1.03 (0.95-1.11)	0.732988	1.01 (0.93-1.10)
neoplasms	204.21	Myeloid leukemia, acute	415	398968	399383	0.138051	1.07 (0.98-1.17)	0.315755	1.05 (0.95-1.15)	0.352136	1.05 (0.95-1.14)
neoplasms	204.4	Multiple myeloma	766	398968	399734	0.853443	0.99 (0.92-1.06)	0.491514	0.98 (0.90-1.05)	0.93241	1.00 (0.93-1.07)
neoplasms	208	Benign neoplasm of colon	25144	375768	400912	0.0686508	0.99 (0.98-1.00)	0.0957053	0.99 (0.98-1.00)	0.000570718	0.98 (0.96-0.99)
neoplasms	210	Benign neoplasm of lip, oral cavity, and pharynx	1113	401850	402963	0.0326855	0.94 (0.88-1.00)	0.0770324	0.95 (0.89-1.01)	0.00729486	0.92 (0.86-0.98)
neoplasms	211	Benign neoplasm of other parts of digestive system	6998	387871	394869	0.387843	0.99 (0.97-1.01)	0.166903	0.98 (0.96-1.01)	0.00266255	0.96 (0.94-0.99)
neoplasms	212	Benign neoplasm of respiratory and intrathoracic organs	392	404124	404516	0.750032	1.02 (0.92-1.11)	0.950069	1.00 (0.90-1.10)	0.427273	0.96 (0.86-1.06)
neoplasms	213	Benign neoplasm of bone and articular cartilage	355	365632	365987	0.31045	1.05 (0.95-1.16)	0.34292	1.05 (0.95-1.15)	0.302411	1.06 (0.95-1.16)
neoplasms	214	Lipoma	6839	397055	403894	0.565314	1.01 (0.98-1.03)	0.117585	1.02 (1.00-1.04)	0.009965	1.03 (1.01-1.06)
neoplasms	214.1	Lipoma of skin and subcutaneous tissue	4858	397055	401913	0.556735	1.01 (0.98-1.04)	0.0449928	1.03 (1.00-1.06)	0.0106912	1.04 (1.01-1.07)
neoplasms	215	Other benign neoplasm of connective and other soft tissue	642	397055	397697	0.00258949	1.12 (1.05-1.20)	0.0333922	1.09 (1.01-1.16)	0.026584	1.09 (1.01-1.17)
neoplasms	216	Benign neoplasm of skin	7094	396725	403819	0.765874	1.00 (0.98-1.03)	0.162091	1.02 (0.99-1.04)	0.650521	0.99 (0.97-1.02)
neoplasms	217	Vascular hamartomas and non-neoplastic nevi	725	396725	397450	0.872558	1.01 (0.93-1.08)	0.739774	1.01 (0.94-1.09)	0.439066	1.03 (0.96-1.10)
neoplasms	217.1	Nevus, non-neoplastic	673	396725	397398	0.889003	0.99 (0.92-1.07)	0.976334	1.00 (0.92-1.07)	0.558703	1.02 (0.95-1.10)
neoplasms	218	Benign neoplasm of uterus	11100	197958	209058	0.201112	0.99 (0.97-1.01)	0.700305	1.00 (0.98-1.02)	0.89763	1.00 (0.98-1.02)
neoplasms	218.1	Uterine leiomyoma	10821	197958	208779	0.26162	0.99 (0.97-1.01)	0.82878	1.00 (0.98-1.02)	0.834956	1.00 (0.98-1.02)
neoplasms	218.2	Other benign neoplasm of uterus	377	197958	198335	0.229842	0.94 (0.84-1.04)	0.332564	0.95 (0.85-1.05)	0.913712	0.99 (0.89-1.10)
neoplasms	220	Benign neoplasm of ovary	1587	188561	190148	0.900545	1.00 (0.95-1.05)	0.736931	1.01 (0.96-1.06)	0.98421	1.00 (0.95-1.05)
neoplasms	221	Benign neoplasm of other female genital organs	231	188509	188740	0.120825	1.11 (0.98-1.23)	0.0694121	1.12 (1.00-1.25)	0.0305366	1.15 (1.02-1.27)
neoplasms	223	Benign neoplasm of kidney and other urinary organs	216	365632	365848	0.136902	1.10 (0.97-1.24)	0.592964	1.04 (0.90-1.17)	0.992004	1.00 (0.87-1.13)
neoplasms	225	Benign neoplasm of brain and other parts of nervous system	1128	402214	403342	0.010902	1.08 (1.02-1.14)	0.137352	1.05 (0.99-1.10)	0.816319	1.01 (0.95-1.07)
neoplasms	225.1	Benign neoplasm of brain, cranial nerves, meninges	1046	402214	403260	0.0361223	1.07 (1.01-1.13)	0.217318	1.04 (0.98-1.10)	0.892647	1.00 (0.94-1.06)
neoplasms	226	Benign neoplasm of thyroid glands	298	402509	402807	0.138478	1.09 (0.98-1.20)	0.475542	1.04 (0.93-1.15)	0.682259	1.02 (0.91-1.14)
neoplasms	227	Benign neoplasm of other endocrine glands and related structures	1111	402509	403620	0.41274	1.02 (0.97-1.08)	0.738888	1.01 (0.95-1.07)	0.208682	1.04 (0.98-1.10)
neoplasms	227.1	Benign neoplasm of adrenal gland	235	402509	402744	0.377335	1.06 (0.93-1.19)	0.563399	1.04 (0.91-1.17)	0.321189	1.07 (0.94-1.19)
neoplasms	227.2	Benign neoplasm of parathyroid gland	454	402509	402963	0.274599	1.05 (0.96-1.14)	0.3532	1.04 (0.95-1.14)	0.408212	1.04 (0.95-1.13)
neoplasms	227.3	Benign neoplasm of pituitary gland and craniopharyngeal duct (pouch)	413	402509	402922	0.696989	0.98 (0.88-1.08)	0.443693	0.96 (0.87-1.06)	0.471417	1.04 (0.94-1.13)
neoplasms	228	Hemangioma and lymphangioma, any site	1803	402713	404516	0.503424	1.02 (0.97-1.06)	0.0953046	1.04 (0.99-1.09)	0.382388	1.02 (0.97-1.07)
neoplasms	229	Benign neoplasm of unspecified sites	260	404256	404516	0.303037	0.94 (0.81-1.06)	0.749707	0.98 (0.86-1.10)	0.768933	0.98 (0.86-1.10)
neurological	320	Meningitis	482	403311	403793	0.465629	1.03 (0.94-1.12)	0.34421	1.04 (0.95-1.13)	0.918947	1.00 (0.91-1.09)
neurological	323	Encephalitis	387	403311	403698	0.048151	1.10 (1.01-1.20)	0.150209	1.08 (0.98-1.17)	0.57199	1.03 (0.93-1.13)
neurological	324	Other CNS infection and poliomyelitis	343	403311	403654	0.345907	1.05 (0.95-1.16)	0.442693	1.04 (0.94-1.15)	0.721613	1.02 (0.91-1.13)
neurological	327	Sleep disorders	1406	398315	399721	0.342399	1.03 (0.97-1.08)	0.431615	1.02 (0.97-1.07)	0.199632	1.03 (0.98-1.09)
neurological	327.3	Sleep apnea	5299	398315	403614	0.500566	1.01 (0.98-1.04)	0.711689	1.01 (0.98-1.03)	0.954894	1.00 (0.97-1.03)
neurological	331	Other cerebral degenerations	1132	390558	391690	0.136725	1.04 (0.99-1.10)	0.336418	1.03 (0.97-1.09)	0.619153	1.01 (0.96-1.07)
neurological	331.1	Hydrocephalus	563	390558	391121	0.269263	1.05 (0.97-1.13)	0.380893	1.04 (0.96-1.12)	0.346997	1.04 (0.96-1.12)
neurological	331.9	Cerebral degeneration, unspecified	518	390558	391076	0.172794	1.06 (0.98-1.15)	0.469642	1.03 (0.95-1.12)	0.931373	1.00 (0.91-1.08)
neurological	332	Parkinson's disease	1592	390558	392150	0.706742	1.01 (0.96-1.06)	0.236948	1.03 (0.98-1.08)	0.453471	1.02 (0.97-1.07)
neurological	333	Extrapyramidal disease and abnormal movement disorders	918	390558	391476	0.0882723	1.06 (0.99-1.12)	0.01854	1.08 (1.02-1.14)	0.470143	1.02 (0.96-1.09)
neurological	333.1	Essential tremor	327	390558	390885	0.201691	1.07 (0.97-1.18)	0.069804	1.10 (1.00-1.21)	0.961307	1.00 (0.89-1.11)
neurological	333.4	Torsion dystonia	308	390558	390866	0.247699	1.07 (0.96-1.18)	0.101249	1.10 (0.99-1.21)	0.262327	1.07 (0.95-1.18)
neurological	334	Degenerative disease of the spinal cord	1954	390558	392512	0.135297	1.03 (0.99-1.08)	0.0601152	1.04 (1.00-1.09)	0.0863989	1.04 (1.00-1.08)
neurological	334.2	Anterior horn cell disease	324	390558	390882	0.727091	0.98 (0.87-1.09)	0.959439	1.00 (0.89-1.11)	0.182067	1.08 (0.97-1.18)
neurological	335	Multiple sclerosis	1349	390558	391907	0.538939	0.98 (0.93-1.04)	0.519108	0.98 (0.93-1.04)	0.146519	0.96 (0.91-1.01)
neurological	337	Disorders of the autonomic nervous system	369	390558	390927	0.161237	1.07 (0.97-1.18)	0.683547	1.02 (0.92-1.12)	0.793122	0.99 (0.88-1.09)
neurological	339	Other headache syndromes	8763	392940	401703	0.24936	1.01 (0.99-1.03)	0.305723	1.01 (0.99-1.03)	0.285288	1.01 (0.99-1.03)
neurological	340	Migraine	3461	392940	396401	0.236958	1.02 (0.99-1.05)	0.236383	1.02 (0.99-1.05)	0.21926	1.02 (0.99-1.05)
neurological	340.1	Migrain with aura	244	392940	393184	0.961035	1.00 (0.87-1.12)	0.397176	1.06 (0.93-1.18)	0.633672	1.03 (0.91-1.16)
neurological	341	Other demyelinating diseases of central nervous system	255	390558	390813	0.485948	1.04 (0.92-1.17)	0.0924346	1.11 (0.99-1.23)	0.447962	1.05 (0.93-1.17)
neurological	342	Hemiplegia	1858	390558	392416	0.959624	1.00 (0.96-1.05)	0.648778	1.01 (0.97-1.06)	0.20824	1.03 (0.98-1.08)
neurological	344	Other paralytic syndromes	608	390558	391166	0.833943	1.01 (0.93-1.09)	0.808079	1.01 (0.93-1.09)	0.736535	1.01 (0.93-1.09)
neurological	345	Epilepsy, recurrent seizures, convulsions	4017	390558	394575	0.17997	0.98 (0.95-1.01)	0.399292	0.99 (0.96-1.02)	0.83631	1.00 (0.97-1.03)
neurological	345.1	Epilepsy	627	390558	391185	0.75341	0.99 (0.91-1.07)	0.436022	0.97 (0.89-1.05)	0.484493	0.97 (0.89-1.05)
neurological	345.11	Generalized convulsive epilepsy	505	390558	391063	0.469496	0.97 (0.88-1.06)	0.28323	0.95 (0.86-1.04)	0.358589	0.96 (0.87-1.05)
neurological	348	Other conditions of brain	800	390558	391358	0.0703071	1.07 (1.00-1.13)	0.0261619	1.08 (1.01-1.15)	0.0197046	1.08 (1.02-1.15)
neurological	348.2	Cerebral edema and compression of brain	348	390558	390906	0.15703	1.08 (0.97-1.18)	0.153249	1.08 (0.97-1.18)	0.0516435	1.11 (1.00-1.21)
neurological	348.7	Coma	411	390558	390969	0.197492	1.06 (0.97-1.16)	0.468144	1.04 (0.94-1.13)	0.18664	1.07 (0.97-1.16)
neurological	348.9	Other conditions of brain, NOS	242	390558	390800	0.436207	1.05 (0.93-1.18)	0.340428	1.06 (0.94-1.19)	0.428292	1.05 (0.93-1.18)
neurological	349	Other and unspecified disorders of the nervous system	297	390558	390855	0.339797	0.95 (0.83-1.06)	0.28573	0.94 (0.82-1.05)	0.990277	1.00 (0.89-1.11)
neurological	350	Abnormal movement	1656	402763	404419	0.158045	0.97 (0.92-1.01)	0.423545	0.98 (0.93-1.03)	0.685117	0.99 (0.94-1.04)
neurological	350.1	Abnormal involuntary movements	1131	402763	403894	0.144831	0.96 (0.90-1.02)	0.256039	0.97 (0.91-1.03)	0.960059	1.00 (0.94-1.06)
neurological	350.3	Lack of coordination	444	402763	403207	0.705492	1.02 (0.93-1.11)	0.471767	1.03 (0.94-1.13)	0.729227	1.02 (0.92-1.11)
neurological	351	Other peripheral nerve disorders	13716	388580	402296	0.211153	0.99 (0.97-1.01)	0.225871	0.99 (0.97-1.01)	0.69545	1.00 (0.98-1.01)
neurological	352	Disorders of other cranial nerves	1627	388580	390207	0.110384	0.96 (0.91-1.01)	0.152292	0.96 (0.92-1.01)	0.883691	1.00 (0.95-1.05)
neurological	352.1	Trigeminal nerve disorders [CN5]	557	388580	389137	0.0112937	0.90 (0.81-0.98)	0.0332217	0.91 (0.83-1.00)	0.321282	0.96 (0.87-1.04)
neurological	352.2	Facial nerve disorders [CN7]	1017	388580	389597	0.956077	1.00 (0.94-1.06)	0.701082	0.99 (0.93-1.05)	0.569461	1.02 (0.96-1.08)
neurological	353	Nerve root and plexus disorders	642	388580	389222	0.743454	0.99 (0.91-1.06)	0.451849	0.97 (0.89-1.05)	0.681902	0.98 (0.91-1.06)
neurological	355	Complex regional/central pain syndrome	279	388580	388859	0.35926	0.95 (0.83-1.06)	0.795029	0.98 (0.87-1.10)	0.571373	1.03 (0.92-1.15)
neurological	357	Inflammatory and toxic neuropathy	1608	402248	403856	0.770868	1.01 (0.96-1.06)	0.309081	1.03 (0.98-1.07)	0.055986	1.05 (1.00-1.10)
neurological	358	Myoneural disorders	244	402248	402492	0.219791	1.08 (0.96-1.20)	0.112159	1.11 (0.98-1.23)	0.597453	1.03 (0.91-1.16)
neurological	358.1	Myasthenia gravis	215	402248	402463	0.481611	1.05 (0.92-1.18)	0.277893	1.08 (0.94-1.21)	0.710429	1.03 (0.89-1.16)
neurological	359	Muscular dystrophies and other myopathies	331	402248	402579	0.620531	0.97 (0.86-1.08)	0.569539	0.97 (0.86-1.08)	0.679972	0.98 (0.87-1.09)
neurological	359.2	Myopathy	209	402248	402457	0.21456	1.09 (0.95-1.22)	0.184955	1.09 (0.96-1.23)	0.378913	1.06 (0.93-1.20)
pregnancy complications	634	Miscarriage; stillbirth	2822	212745	215567	0.739779	0.99 (0.96-1.03)	0.877355	1.00 (0.97-1.04)	0.952699	1.00 (0.96-1.04)
pregnancy complications	634.1	Missed abortion/Hydatidiform mole	1147	212745	213892	0.97471	1.00 (0.94-1.06)	0.634678	1.01 (0.96-1.07)	0.947919	1.00 (0.94-1.06)
pregnancy complications	634.3	Ectopic pregnancy	326	212745	213071	0.650669	1.03 (0.92-1.13)	0.68552	1.02 (0.91-1.13)	0.237341	1.07 (0.96-1.18)
pregnancy complications	635	Hemorrhage during pregnancy; childbirth and postpartum	1990	212745	214735	0.674491	0.99 (0.94-1.04)	0.753593	0.99 (0.95-1.04)	0.538876	1.01 (0.97-1.06)
pregnancy complications	635.2	Antepartum hemorrhage, abruptio placentae, and placenta previa	858	212745	213603	0.406285	0.97 (0.90-1.04)	0.3418	0.97 (0.90-1.04)	0.225377	0.96 (0.89-1.03)
pregnancy complications	635.3	Placenta previa and abruptio placenta	1263	212745	214008	0.857455	0.99 (0.94-1.05)	0.84998	1.01 (0.95-1.06)	0.277951	1.03 (0.98-1.09)
pregnancy complications	636	Early or threatened labor; hemorrhage in early pregnancy	2529	212745	215274	0.508666	0.99 (0.95-1.03)	0.759977	0.99 (0.95-1.03)	0.607335	0.99 (0.95-1.03)
pregnancy complications	636.3	Hemorrhage in early pregnancy	1070	212745	213815	0.808597	0.99 (0.93-1.05)	0.983836	1.00 (0.94-1.06)	0.306229	1.03 (0.97-1.09)
pregnancy complications	642	Hypertension complicating pregnancy, childbirth, and the puerperium	1109	217655	218764	0.405489	0.97 (0.91-1.04)	0.707428	1.01 (0.95-1.07)	0.184718	0.96 (0.90-1.02)
pregnancy complications	642.1	Preeclampsia and eclampsia	315	217655	217970	0.661061	0.98 (0.86-1.09)	0.461453	1.04 (0.93-1.15)	0.590198	0.97 (0.86-1.08)
pregnancy complications	643	Excessive vomiting in pregnancy	225	218539	218764	0.871326	0.99 (0.86-1.12)	0.548343	1.04 (0.91-1.17)	0.294526	0.93 (0.80-1.06)
pregnancy complications	646	Other complications of pregnancy NEC	708	218056	218764	0.257605	1.04 (0.97-1.12)	0.43274	1.03 (0.96-1.10)	0.257689	0.96 (0.88-1.03)
pregnancy complications	653	Problems associated with amniotic cavity and membranes	256	218297	218553	0.00353939	0.83 (0.70-0.95)	0.0729098	0.89 (0.77-1.02)	0.632391	0.97 (0.85-1.09)
pregnancy complications	655	Known or suspected fetal abnormality affecting management of mother	814	217950	218764	0.277323	1.04 (0.97-1.11)	0.128448	1.06 (0.99-1.12)	0.0990126	1.06 (0.99-1.13)
pregnancy complications	669	Complications of labor and delivery NEC	481	218283	218764	0.745988	0.99 (0.89-1.08)	0.660371	0.98 (0.89-1.07)	0.387008	1.04 (0.95-1.13)
respiratory	464	Acute sinusitis	216	401666	401882	0.967098	1.00 (0.86-1.13)	0.706883	1.03 (0.89-1.16)	0.473973	0.95 (0.82-1.09)
respiratory	465	Acute upper respiratory infections of multiple or unspecified sites	2652	401666	404318	0.295475	1.02 (0.98-1.06)	0.57682	1.01 (0.97-1.05)	0.515103	1.01 (0.97-1.05)
respiratory	465.2	Acute pharyngitis	989	401666	402655	0.407907	0.97 (0.91-1.04)	0.0889699	0.95 (0.88-1.01)	0.527437	0.98 (0.92-1.04)
respiratory	470	Septal Deviations/Turbinate Hypertrophy	4936	385395	390331	0.673241	1.01 (0.98-1.03)	0.405682	1.01 (0.98-1.04)	0.0630656	1.03 (1.00-1.06)
respiratory	471	Nasal polyps	3546	385395	388941	0.0597838	0.97 (0.94-1.00)	0.152786	0.98 (0.94-1.01)	0.747738	0.99 (0.96-1.03)
respiratory	472	Chronic pharyngitis and nasopharyngitis	1090	385395	386485	0.839455	0.99 (0.93-1.05)	0.885181	1.00 (0.94-1.06)	0.0458152	1.06 (1.00-1.12)
respiratory	473	Diseases of the larynx and vocal cords	2922	385395	388317	0.646994	1.01 (0.97-1.04)	0.112048	1.03 (0.99-1.07)	0.223817	1.02 (0.99-1.06)
respiratory	473.3	Paralysis/spasm of vocal cords or larynx	316	385395	385711	0.787322	1.02 (0.91-1.13)	0.528211	1.04 (0.93-1.15)	0.331978	1.06 (0.95-1.17)
respiratory	473.4	Voice disturbance	1181	385395	386576	0.79472	1.01 (0.95-1.06)	0.105022	1.05 (0.99-1.10)	0.103557	1.05 (0.99-1.11)
respiratory	474	Acute and chronic tonsillitis	2077	385395	387472	0.882872	1.00 (0.95-1.04)	0.894318	1.00 (0.96-1.05)	0.962786	1.00 (0.96-1.04)
respiratory	474.1	Acute tonsillitis	594	385395	385989	0.971384	1.00 (0.92-1.08)	0.559239	1.02 (0.94-1.10)	0.980416	1.00 (0.92-1.08)
respiratory	474.2	Chronic tonsillitis and adenoiditis	1191	385395	386586	0.732651	0.99 (0.93-1.05)	0.818122	0.99 (0.94-1.05)	0.613223	1.01 (0.96-1.07)
respiratory	475	Chronic sinusitis	2905	385395	388300	0.00744352	0.95 (0.91-0.99)	0.0889372	0.97 (0.93-1.01)	0.232319	0.98 (0.94-1.01)
respiratory	476	Allergic rhinitis	1159	385395	386554	0.476221	1.02 (0.96-1.08)	0.555634	1.02 (0.96-1.07)	0.273954	0.97 (0.91-1.03)
respiratory	477	Epistaxis or throat hemorrhage	2863	385395	388258	0.166115	0.97 (0.94-1.01)	0.0978138	0.97 (0.93-1.01)	0.158729	0.97 (0.94-1.01)
respiratory	478	Throat pain	423	385395	385818	0.0385904	1.10 (1.01-1.20)	0.0445979	1.10 (1.01-1.20)	0.220807	1.06 (0.97-1.16)
respiratory	479	Other upper respiratory disease	1547	385395	386942	0.867241	1.00 (0.95-1.05)	0.530777	1.02 (0.97-1.07)	0.130098	1.04 (0.99-1.09)
respiratory	480	Pneumonia	13475	390571	404046	0.327888	1.01 (0.99-1.03)	0.862045	1.00 (0.98-1.02)	0.977563	1.00 (0.98-1.02)
respiratory	480.1	Bacterial pneumonia	8594	390571	399165	0.111376	1.02 (1.00-1.04)	0.141092	1.02 (0.99-1.04)	0.312478	1.01 (0.99-1.03)
respiratory	480.11	Pneumococcal pneumonia	8031	390571	398602	0.108418	1.02 (1.00-1.04)	0.141548	1.02 (0.99-1.04)	0.237444	1.01 (0.99-1.04)
respiratory	480.5	Bronchopneumonia and lung abscess	1081	390571	391652	0.516677	1.02 (0.96-1.08)	0.686872	0.99 (0.93-1.05)	0.214303	0.96 (0.90-1.02)
respiratory	481	Influenza	399	390571	390970	0.829652	0.99 (0.89-1.09)	0.416593	1.04 (0.94-1.14)	0.296413	1.05 (0.96-1.15)
respiratory	483	Acute bronchitis and bronchiolitis	261	390571	390832	0.649802	0.97 (0.85-1.09)	0.689704	0.98 (0.85-1.10)	0.537628	1.04 (0.92-1.16)
respiratory	496	Chronic airway obstruction	13485	390439	403924	0.12299	0.99 (0.97-1.00)	0.0267398	0.98 (0.96-1.00)	0.286114	1.01 (0.99-1.03)
respiratory	496.1	Emphysema	2334	390439	392773	0.22557	0.97 (0.93-1.02)	0.0174949	0.95 (0.91-0.99)	0.636784	0.99 (0.95-1.03)
respiratory	496.2	Chronic bronchitis	3969	390439	394408	0.54602	0.99 (0.96-1.02)	0.157624	0.98 (0.95-1.01)	0.436638	1.01 (0.98-1.04)
respiratory	496.21	Obstructive chronic bronchitis	3656	390439	394095	0.573522	0.99 (0.96-1.02)	0.147211	0.98 (0.94-1.01)	0.384973	1.01 (0.98-1.05)
respiratory	496.3	Bronchiectasis	2585	390439	393024	0.547561	0.99 (0.95-1.03)	0.619795	0.99 (0.95-1.03)	0.548753	0.99 (0.95-1.03)
respiratory	497	Bronchitis	760	390439	391199	0.732477	1.01 (0.94-1.08)	0.487221	1.03 (0.95-1.10)	0.884137	0.99 (0.92-1.07)
respiratory	500	Lung disease due to external agents	558	389700	390258	0.275619	0.95 (0.87-1.04)	0.313088	0.96 (0.87-1.04)	0.761075	1.01 (0.93-1.10)
respiratory	500.2	Pneumoconiosis	330	389700	390030	0.201157	0.93 (0.82-1.04)	0.18579	0.93 (0.82-1.04)	0.912288	1.01 (0.90-1.11)
respiratory	501	Pneumonitis due to inhalation of food or vomitus	997	389700	390697	0.507771	1.02 (0.96-1.08)	0.721445	1.01 (0.95-1.07)	0.967672	1.00 (0.94-1.06)
respiratory	502	Postinflammatory pulmonary fibrosis	1231	389700	390931	0.0779722	0.95 (0.89-1.01)	0.671765	0.99 (0.93-1.04)	0.712728	1.01 (0.95-1.07)
respiratory	504	Other alveolar and parietoalveolar pneumonopathy	458	389700	390158	0.156359	0.94 (0.84-1.03)	0.710696	1.02 (0.93-1.11)	0.0989935	1.08 (0.99-1.17)
respiratory	506	Empyema and pneumothorax	1395	389700	391095	0.25122	1.03 (0.98-1.08)	0.219088	1.03 (0.98-1.09)	0.938632	1.00 (0.95-1.05)
respiratory	507	Pleurisy; pleural effusion	8180	389700	397880	0.465184	0.99 (0.97-1.01)	0.127293	0.98 (0.96-1.01)	0.337581	1.01 (0.99-1.03)
respiratory	508	Pulmonary collapse; interstitial and compensatory emphysema	2888	389700	392588	0.852165	1.00 (0.96-1.03)	0.815661	1.00 (0.96-1.03)	0.76408	1.01 (0.97-1.04)
respiratory	509	Respiratory failure, insufficiency, arrest	3575	389700	393275	0.258244	1.02 (0.99-1.05)	0.997561	1.00 (0.97-1.03)	0.132018	1.03 (0.99-1.06)
respiratory	509.1	Respiratory failure	2878	389700	392578	0.612993	1.01 (0.97-1.05)	0.555168	0.99 (0.95-1.03)	0.0867914	1.03 (1.00-1.07)
respiratory	509.2	Respiratory insufficiency	2197	389700	391897	0.644705	1.01 (0.97-1.05)	0.374387	0.98 (0.94-1.02)	0.104863	1.04 (0.99-1.08)
respiratory	509.8	Dependence on respirator [Ventilator] or supplemental oxygen	520	389700	390220	0.336757	1.04 (0.96-1.13)	0.605475	1.02 (0.94-1.11)	0.287976	1.05 (0.96-1.13)
respiratory	510	Other diseases of lung	1198	403279	404477	0.863451	1.00 (0.95-1.06)	0.685836	0.99 (0.93-1.05)	0.415709	1.02 (0.97-1.08)
respiratory	512	Other symptoms of respiratory system	10350	394166	404516	0.615368	0.99 (0.98-1.01)	0.554083	0.99 (0.97-1.01)	0.136668	1.01 (1.00-1.03)
respiratory	512.1	Wheezing	311	394166	394477	0.218567	1.07 (0.96-1.18)	0.107426	1.09 (0.98-1.20)	0.285196	1.06 (0.95-1.17)
respiratory	512.2	Painful respiration	245	394166	394411	0.405666	0.95 (0.82-1.07)	0.609545	0.97 (0.84-1.09)	0.979245	1.00 (0.87-1.12)
respiratory	512.7	Shortness of breath	7296	394166	401462	0.515851	0.99 (0.97-1.02)	0.588179	0.99 (0.97-1.02)	0.0359817	1.03 (1.00-1.05)
respiratory	512.8	Cough	3586	394166	397752	0.84826	1.00 (0.96-1.03)	0.73886	0.99 (0.96-1.03)	0.88715	1.00 (0.97-1.04)
respiratory	513	Respiratory abnormalities	695	403821	404516	0.72302	1.01 (0.94-1.09)	0.594229	1.02 (0.95-1.09)	0.0258604	1.09 (1.01-1.16)
respiratory	513.4	Hyperventilation	295	403821	404116	0.278944	0.94 (0.82-1.05)	0.147523	0.92 (0.80-1.03)	0.747104	1.02 (0.90-1.13)
respiratory	514	Abnormal findings examination of lungs	3177	401309	404486	0.648469	1.01 (0.97-1.04)	0.979907	1.00 (0.97-1.04)	0.870004	1.00 (0.96-1.03)
respiratory	516	Abnormal sputum	2430	402086	404516	0.510804	0.99 (0.95-1.03)	0.509335	0.99 (0.95-1.03)	0.793273	1.01 (0.97-1.05)
respiratory	516.1	Hemoptysis	2335	402086	404421	0.795194	0.99 (0.95-1.04)	0.760349	0.99 (0.95-1.03)	0.753756	1.01 (0.97-1.05)
respiratory	519	Other diseases of respiratory system, not elsewhere classified	11489	392961	404450	0.114664	0.99 (0.97-1.00)	0.104662	0.98 (0.97-1.00)	0.361769	0.99 (0.97-1.01)
respiratory	519.8	Other diseases of respiratory system, NEC	11069	392961	404030	0.0708733	0.98 (0.96-1.00)	0.0577956	0.98 (0.96-1.00)	0.248545	0.99 (0.97-1.01)
respiratory	519.9	Symptoms involving respiratory system and other chest symptoms	340	392961	393301	0.286453	1.06 (0.95-1.16)	0.172762	1.08 (0.97-1.18)	0.316873	1.06 (0.95-1.16)
sense organs	360	Disorders of the globe	365	393095	393460	0.648397	0.98 (0.87-1.08)	0.944319	1.00 (0.89-1.10)	0.990391	1.00 (0.90-1.10)
sense organs	360.2	Progressive myopia	275	393095	393370	0.571291	0.97 (0.85-1.09)	0.861417	1.01 (0.89-1.13)	0.587565	0.97 (0.85-1.09)
sense organs	361	Retinal detachments and defects	1265	393095	394360	0.789787	1.01 (0.95-1.06)	0.839999	1.01 (0.95-1.06)	0.102828	1.05 (0.99-1.10)
sense organs	362	Other retinal disorders	4916	393089	398005	0.728114	1.00 (0.97-1.02)	0.288294	0.98 (0.96-1.01)	0.298741	1.02 (0.99-1.04)
sense organs	362.2	Degeneration of macula and posterior pole of retina	3203	393089	396292	0.561819	0.99 (0.95-1.02)	0.144171	0.97 (0.94-1.01)	0.536601	1.01 (0.98-1.05)
sense organs	362.29	Macular degeneration (senile) of retina NOS	3200	393089	396289	0.561508	0.99 (0.95-1.02)	0.13951	0.97 (0.94-1.01)	0.517443	1.01 (0.98-1.05)
sense organs	362.3	Other nondiabetic retinopathy	1252	393089	394341	0.714882	0.99 (0.93-1.05)	0.787252	0.99 (0.94-1.05)	0.143663	1.04 (0.99-1.10)
sense organs	362.31	Separation of retinal layers	1193	393089	394282	0.695227	0.99 (0.93-1.05)	0.744319	0.99 (0.93-1.05)	0.187903	1.04 (0.98-1.10)
sense organs	362.4	Retinal vascular changes and abnomalities	217	393089	393306	0.942814	1.00 (0.87-1.14)	0.603157	0.97 (0.83-1.10)	0.195856	0.91 (0.78-1.05)
sense organs	363	Chorioretinal inflammations, scars, and other disorders of choroid	225	393095	393320	0.953201	1.00 (0.87-1.13)	0.623549	0.97 (0.84-1.10)	0.587102	1.04 (0.91-1.17)
sense organs	364	Corneal opacity and other disorders of cornea	747	393095	393842	0.45377	0.97 (0.90-1.04)	0.555134	0.98 (0.91-1.05)	0.0554347	0.93 (0.86-1.00)
sense organs	364.4	Corneal degenerations	283	393095	393378	0.180223	0.92 (0.80-1.04)	0.499114	0.96 (0.84-1.08)	0.221435	0.93 (0.81-1.05)
sense organs	364.5	Corneal dystrophy	294	393095	393389	0.754855	1.02 (0.90-1.13)	0.751324	1.02 (0.90-1.13)	0.745015	0.98 (0.87-1.10)
sense organs	365	Glaucoma	5947	393095	399042	0.474731	1.01 (0.98-1.04)	0.747881	1.00 (0.98-1.03)	0.606201	1.01 (0.98-1.03)
sense organs	365.1	Open-angle glaucoma	1431	393095	394526	0.605916	0.99 (0.93-1.04)	0.489893	0.98 (0.93-1.03)	0.404645	1.02 (0.97-1.07)
sense organs	365.2	Primary angle-closure glaucoma	900	393095	393995	0.900639	1.00 (0.94-1.07)	0.727892	0.99 (0.92-1.05)	0.758547	1.01 (0.94-1.08)
sense organs	366	Cataract	25138	379378	404516	0.959152	1.00 (0.99-1.01)	0.451309	0.99 (0.98-1.01)	0.319833	1.01 (0.99-1.02)
sense organs	366.2	Senile cataract	8534	379378	387912	0.975466	1.00 (0.98-1.02)	0.763449	1.00 (0.97-1.02)	0.691869	1.00 (0.98-1.03)
sense organs	367	Disorders of refraction and accommodation; blindness and low vision	3180	401336	404516	0.48794	1.01 (0.98-1.05)	0.761778	1.01 (0.97-1.04)	0.504629	1.01 (0.98-1.05)
sense organs	367.1	Myopia	1706	401336	403042	0.534618	1.02 (0.97-1.06)	0.799947	1.01 (0.96-1.05)	0.342895	1.02 (0.98-1.07)
sense organs	367.2	Astigmatism	267	401336	401603	0.732193	1.02 (0.90-1.14)	0.983605	1.00 (0.88-1.12)	0.809755	0.99 (0.86-1.11)
sense organs	367.8	Hypermetropia	336	401336	401672	0.789528	1.01 (0.91-1.12)	0.501595	0.96 (0.86-1.07)	0.238851	0.94 (0.83-1.05)
sense organs	367.9	Blindness and low vision	856	401336	402192	0.811727	1.01 (0.94-1.08)	0.530302	1.02 (0.95-1.09)	0.438402	1.03 (0.96-1.09)
sense organs	368	Visual disturbances	3746	400375	404121	0.871339	1.00 (0.97-1.03)	0.96504	1.00 (0.97-1.03)	0.779079	1.00 (0.96-1.03)
sense organs	368.1	Amblyopia	740	400375	401115	0.797599	0.99 (0.92-1.06)	0.597625	0.98 (0.91-1.05)	0.502125	0.98 (0.90-1.05)
sense organs	368.2	Diplopia and disorders of binocular vision	867	400375	401242	0.749282	1.01 (0.94-1.08)	0.988564	1.00 (0.93-1.07)	0.945609	1.00 (0.94-1.07)
sense organs	368.3	Anisometropia	204	400375	400579	0.242955	1.08 (0.95-1.22)	0.285563	1.08 (0.94-1.21)	0.617285	1.04 (0.90-1.17)
sense organs	368.4	Visual field defects	432	400375	400807	0.906112	1.01 (0.91-1.10)	0.474838	1.03 (0.94-1.13)	0.363592	1.04 (0.95-1.14)
sense organs	368.9	Subjective visual disturbances	791	400375	401166	0.662712	1.02 (0.95-1.09)	0.645493	1.02 (0.95-1.09)	0.329963	1.04 (0.97-1.10)
sense organs	368.91	Psychophysical visual disturbances	274	400375	400649	0.457698	1.05 (0.93-1.16)	0.556437	1.04 (0.92-1.15)	0.951996	1.00 (0.88-1.12)
sense organs	369	Infection of the eye	610	395982	396592	0.858319	1.01 (0.93-1.09)	0.758674	1.01 (0.93-1.09)	0.371303	1.04 (0.96-1.12)
sense organs	369.5	Conjunctivitis, infectious	280	395982	396262	0.889586	1.01 (0.89-1.13)	0.972285	1.00 (0.88-1.12)	0.956809	1.00 (0.88-1.11)
sense organs	370	Keratitis	297	395982	396279	0.959027	1.00 (0.88-1.11)	0.702557	0.98 (0.86-1.09)	0.100314	0.91 (0.79-1.02)
sense organs	371	Inflammation of the eye	3092	395982	399074	0.719891	0.99 (0.96-1.03)	0.529149	0.99 (0.95-1.02)	0.945561	1.00 (0.96-1.03)
sense organs	371.1	Uveitis, noninfectious or NOS	430	395982	396412	0.360895	0.96 (0.86-1.05)	0.408775	0.96 (0.87-1.06)	0.417739	0.96 (0.87-1.06)
sense organs	371.3	Inflammation of eyelids	2523	395982	398505	0.96034	1.00 (0.96-1.04)	0.741783	0.99 (0.95-1.03)	0.71876	1.01 (0.97-1.05)
sense organs	372	Disorders of conjunctiva	579	395982	396561	0.69077	0.98 (0.90-1.07)	0.451967	0.97 (0.89-1.05)	0.173553	0.94 (0.86-1.03)
sense organs	374	Other disorders of eyelids	4495	395982	400477	0.27195	0.98 (0.95-1.01)	0.0231649	0.97 (0.94-1.00)	0.39503	0.99 (0.96-1.02)
sense organs	374.1	Ectropion or entropion	1330	395982	397312	0.393438	0.98 (0.92-1.03)	0.194363	0.96 (0.91-1.02)	0.234001	0.97 (0.91-1.02)
sense organs	374.3	Ptosis of eyelid	2147	395982	398129	0.766224	0.99 (0.95-1.04)	0.35413	0.98 (0.94-1.02)	0.344171	0.98 (0.94-1.02)
sense organs	375	Disorders of lacrimal system	2606	397781	400387	0.953271	1.00 (0.96-1.04)	0.629914	1.01 (0.97-1.05)	0.177808	1.03 (0.99-1.07)
sense organs	375.2	Epiphora	1040	397781	398821	0.966057	1.00 (0.94-1.06)	0.285579	1.03 (0.97-1.09)	0.143187	1.05 (0.99-1.11)
sense organs	377	Disorders of optic nerve and visual pathways	442	397781	398223	0.325543	1.05 (0.95-1.14)	0.181426	1.07 (0.97-1.16)	0.20995	0.94 (0.85-1.04)
sense organs	377.3	Optic neuritis/neuropathy	211	397781	397992	0.0494509	1.14 (1.01-1.27)	0.0423916	1.15 (1.01-1.28)	0.928148	1.01 (0.87-1.14)
sense organs	378	Strabismus and other disorders of binocular eye movements	1618	397781	399399	0.922853	1.00 (0.95-1.05)	0.915912	1.00 (0.95-1.05)	0.90812	1.00 (0.95-1.05)
sense organs	378.1	Strabismus (not specified as paralytic)	773	397781	398554	0.561466	0.98 (0.91-1.05)	0.729475	0.99 (0.92-1.06)	0.731622	1.01 (0.94-1.08)
sense organs	378.2	Nystagmus and other irregular eye movements	265	397781	398046	0.625767	1.03 (0.91-1.15)	0.758541	1.02 (0.90-1.14)	0.378768	0.95 (0.82-1.07)
sense organs	378.5	Paralytic strabismus	310	397781	398091	0.81726	0.99 (0.88-1.10)	0.857041	1.01 (0.90-1.12)	0.925713	1.01 (0.89-1.12)
sense organs	379	Other disorders of eye	2040	397781	399821	0.350064	1.02 (0.98-1.06)	0.978957	1.00 (0.96-1.04)	0.188319	0.97 (0.93-1.01)
sense organs	379.2	Disorders of vitreous body	1003	397781	398784	0.301494	1.03 (0.97-1.09)	0.865645	1.01 (0.94-1.07)	0.739682	0.99 (0.93-1.05)
sense organs	379.3	Aphakia and other disorders of lens	321	397781	398102	0.604429	0.97 (0.86-1.08)	0.362405	0.95 (0.84-1.06)	0.990138	1.00 (0.89-1.11)
sense organs	379.5	Disorders of iris and ciliary body	339	397781	398120	0.619675	1.03 (0.92-1.13)	0.469446	1.04 (0.93-1.15)	0.457168	0.96 (0.85-1.07)
sense organs	379.9	Pain, swelling or discharge of eye	207	397781	397988	0.439501	0.95 (0.81-1.08)	0.666341	0.97 (0.83-1.11)	0.612593	1.04 (0.90-1.17)
sense organs	380	Disorders of external ear	625	403040	403665	0.975429	1.00 (0.92-1.08)	0.819333	0.99 (0.91-1.07)	0.496515	1.03 (0.95-1.11)
sense organs	380.1	Otitis externa	521	403040	403561	0.494628	1.03 (0.94-1.12)	0.774895	1.01 (0.93-1.10)	0.495699	0.97 (0.88-1.06)
sense organs	380.4	Impacted cerumen	404	403040	403444	0.0563654	1.10 (1.00-1.19)	0.52908	1.03 (0.93-1.13)	0.362397	1.05 (0.95-1.14)
sense organs	381	Otitis media and Eustachian tube disorders	2316	400302	402618	0.799779	1.01 (0.96-1.05)	0.957581	1.00 (0.96-1.04)	0.142243	1.03 (0.99-1.07)
sense organs	381.1	Otitis media	1870	400302	402172	0.567847	0.99 (0.94-1.03)	0.367019	0.98 (0.93-1.02)	0.185865	1.03 (0.99-1.08)
sense organs	381.11	Suppurative and unspecified otitis media	914	400302	401216	0.388069	0.97 (0.91-1.04)	0.79328	0.99 (0.93-1.06)	0.178977	1.05 (0.98-1.11)
sense organs	381.2	Eustachian tube disorders	223	400302	400525	0.871655	1.01 (0.88-1.14)	0.577915	1.04 (0.91-1.17)	0.878875	1.01 (0.88-1.14)
sense organs	381.9	Otorrhea	302	400302	400604	0.619744	1.03 (0.92-1.14)	0.163878	1.08 (0.97-1.19)	0.602597	1.03 (0.92-1.14)
sense organs	382	Otalgia	347	400302	400649	0.893209	0.99 (0.89-1.10)	0.798811	1.01 (0.91-1.12)	0.249026	1.06 (0.96-1.17)
sense organs	383	Otosclerosis	331	400302	400633	0.95885	1.00 (0.90-1.11)	0.31029	1.06 (0.95-1.16)	0.901187	0.99 (0.88-1.10)
sense organs	384	Other disorders of tympanic membrane	1377	400302	401679	0.37451	1.02 (0.97-1.08)	0.666898	1.01 (0.96-1.06)	0.0413037	1.06 (1.00-1.11)
sense organs	384.4	Perforation of tympanic membrane	1024	400302	401326	0.491826	1.02 (0.96-1.08)	0.622248	1.02 (0.95-1.08)	0.0412612	1.07 (1.00-1.13)
sense organs	385	Other disorders of middle ear and mastoid	867	400302	401169	0.734654	1.01 (0.95-1.08)	0.633505	1.02 (0.95-1.08)	0.345151	1.03 (0.97-1.10)
sense organs	385.3	Cholesteatoma	637	400302	400939	0.672204	0.98 (0.91-1.06)	0.610809	0.98 (0.90-1.06)	0.850951	1.01 (0.93-1.09)
sense organs	385.5	Tympanosclerosis and middle ear disease related to otitis media	245	400302	400547	0.0517948	1.13 (1.01-1.25)	0.0164091	1.16 (1.04-1.28)	0.195113	1.09 (0.96-1.21)
sense organs	386	Vertiginous syndromes and other disorders of vestibular system	2098	397046	399144	0.422716	0.98 (0.94-1.03)	0.488632	0.98 (0.94-1.03)	0.549997	1.01 (0.97-1.06)
sense organs	386.1	Meniere's disease	683	397046	397729	0.841105	0.99 (0.92-1.07)	0.910993	1.00 (0.92-1.07)	0.0736527	1.07 (1.00-1.14)
sense organs	386.2	Peripheral or central vertigo	530	397046	397576	0.64091	0.98 (0.89-1.07)	0.235657	0.95 (0.86-1.04)	0.825011	0.99 (0.90-1.08)
sense organs	386.3	Labyrinthitis	862	397046	397908	0.559934	0.98 (0.91-1.05)	0.912483	1.00 (0.94-1.07)	0.551953	0.98 (0.91-1.05)
sense organs	386.9	Dizziness and giddiness (Light-headedness and vertigo)	5685	397046	402731	0.720853	1.00 (0.98-1.03)	0.942884	1.00 (0.97-1.03)	0.191018	1.02 (0.99-1.04)
sense organs	389	Hearing loss	5837	398636	404473	0.360803	1.01 (0.99-1.04)	0.860214	1.00 (0.97-1.02)	0.984245	1.00 (0.97-1.03)
sense organs	389.1	Sensorineural hearing loss	604	398636	399240	0.312318	1.04 (0.96-1.12)	0.889437	0.99 (0.91-1.07)	0.853128	1.01 (0.93-1.09)
sense organs	389.2	Conductive hearing loss	519	398636	399155	0.906333	0.99 (0.91-1.08)	0.752061	0.99 (0.90-1.07)	0.0726993	0.92 (0.84-1.01)
sense organs	389.4	Tinnitus	668	398636	399304	0.394333	0.97 (0.89-1.04)	0.387468	0.97 (0.89-1.04)	0.453401	0.97 (0.89-1.05)
symptoms	760	Back pain	7163	397353	404516	0.661156	0.99 (0.97-1.02)	0.324863	0.99 (0.96-1.01)	0.392771	0.99 (0.97-1.01)
symptoms	761	Cervicalgia	1158	403358	404516	0.473346	0.98 (0.92-1.04)	0.75548	0.99 (0.93-1.05)	0.401894	0.98 (0.92-1.03)
symptoms	763	Thoracic or lumbosacral neuritis or radiculitis, unspecified	590	401785	402375	0.166475	1.06 (0.98-1.14)	0.0536259	1.08 (1.00-1.16)	0.365768	1.04 (0.96-1.12)
symptoms	764	Sciatica	1611	401785	403396	0.307353	1.03 (0.98-1.07)	0.96164	1.00 (0.95-1.05)	0.876898	1.00 (0.95-1.05)
symptoms	766	Neuralgia, neuritis, and radiculitis NOS	457	401785	402242	0.317142	0.95 (0.86-1.05)	0.582051	0.97 (0.88-1.07)	0.889283	1.01 (0.91-1.10)
symptoms	770	Myalgia and myositis unspecified	1293	403223	404516	0.334941	1.03 (0.97-1.08)	0.144018	1.04 (0.99-1.10)	0.144563	1.04 (0.99-1.10)
symptoms	771	Musculoskeletal symptoms referable to limbs	943	403366	404309	0.72683	1.01 (0.95-1.08)	0.823511	1.01 (0.94-1.07)	0.641411	1.02 (0.95-1.08)
symptoms	771.1	Swelling of limb	207	403366	403573	0.54117	1.04 (0.91-1.18)	0.618354	1.04 (0.90-1.17)	0.835182	0.99 (0.85-1.12)
symptoms	780	Hypothermia/Chills	248	404268	404516	0.975952	1.00 (0.88-1.13)	0.612907	1.03 (0.91-1.16)	0.534909	0.96 (0.84-1.09)
symptoms	781	Symptoms involving nervous and musculoskeletal systems	2894	401618	404512	0.509849	0.99 (0.95-1.02)	0.651683	0.99 (0.95-1.03)	0.64929	1.01 (0.97-1.05)
symptoms	782.3	Edema	2348	401954	404302	0.195423	1.03 (0.99-1.07)	0.487498	1.01 (0.97-1.06)	0.169585	1.03 (0.99-1.07)
symptoms	782.6	Pallor and flushing	223	401954	402177	0.620726	1.03 (0.90-1.16)	0.373088	1.06 (0.93-1.19)	0.996731	1.00 (0.87-1.13)
symptoms	783	Fever of unknown origin	4343	400173	404516	0.104241	1.03 (1.00-1.05)	0.311853	1.02 (0.99-1.05)	0.162978	1.02 (0.99-1.05)
symptoms	785	Abdominal pain	20398	384118	404516	0.998812	1.00 (0.99-1.01)	0.582151	1.00 (0.99-1.02)	0.343759	1.01 (0.99-1.02)
symptoms	788	Syncope and collapse	10856	393660	404516	0.0497838	1.02 (1.00-1.04)	0.147839	1.01 (1.00-1.03)	0.0108522	1.03 (1.01-1.04)
symptoms	789	Nausea and vomiting	13766	390750	404516	0.367052	1.01 (0.99-1.02)	0.377983	1.01 (0.99-1.02)	0.0290424	1.02 (1.00-1.04)
symptoms	790	Nonspecific findings on examination of blood	213	403652	403865	0.65508	1.03 (0.90-1.16)	0.61004	1.04 (0.90-1.17)	0.810002	1.02 (0.88-1.15)
symptoms	790.6	Other abnormal blood chemistry	573	403652	404225	0.206827	1.05 (0.97-1.13)	0.554446	1.02 (0.94-1.11)	0.206677	1.05 (0.97-1.14)
symptoms	797	Shock	223	404293	404516	0.915638	1.01 (0.88-1.14)	0.442739	1.05 (0.92-1.18)	0.702282	0.97 (0.84-1.11)
symptoms	798	Malaise and fatigue	4113	400403	404516	0.790834	1.00 (0.97-1.03)	0.389534	0.99 (0.96-1.02)	0.534934	0.99 (0.96-1.02)
symptoms	798.1	Chronic fatigue syndrome	716	400403	401119	0.66001	0.98 (0.91-1.06)	0.806093	0.99 (0.92-1.06)	0.390488	0.97 (0.89-1.04)

### Sheet: Table S5
Table S5 Results of Two-sample Mendelian randomization analysis of COVID-19 and diseases.
group	id.exposure	id.outcome	outcome	exposure	method	nsnp	pval	CI
circulatory system	COVID_A2	ebi-a-GCST005195	Coronary artery disease	COVID_A2	MR Egger	33	0.8223	0.995 (0.957-1.035)
circulatory system	COVID_A2	ebi-a-GCST005195	Coronary artery disease	COVID_A2	Inverse variance weighted	33	0.3013	0.989 (0.968-1.010)
circulatory system	COVID_A2	ebi-a-GCST005195	Coronary artery disease	COVID_A2	Weighted median	33	0.4775	0.989 (0.959-1.020)
circulatory system	COVID_A2	ebi-a-GCST005195	Coronary artery disease	COVID_A2	Simple median	33	0.2290	0.980 (0.948-1.013)
circulatory system	COVID_A2	ebi-a-GCST005841	Ischemic stroke (small-vessel)	COVID_A2	Weighted median	28	0.4017	0.965 (0.886-1.049)
circulatory system	COVID_A2	ebi-a-GCST005841	Ischemic stroke (small-vessel)	COVID_A2	Simple median	28	0.0946	0.931 (0.856-1.012)
circulatory system	COVID_A2	ebi-a-GCST005841	Ischemic stroke (small-vessel)	COVID_A2	Inverse variance weighted	28	0.0415	0.941 (0.887-0.998)
circulatory system	COVID_A2	ebi-a-GCST005841	Ischemic stroke (small-vessel)	COVID_A2	MR Egger	28	0.4360	0.943 (0.816-1.090)
circulatory system	COVID_A2	ebi-a-GCST006414	Atrial fibrillation	COVID_A2	Inverse variance weighted	36	0.8729	0.998 (0.980-1.017)
circulatory system	COVID_A2	ebi-a-GCST006414	Atrial fibrillation	COVID_A2	Weighted median	36	0.4727	0.989 (0.961-1.019)
circulatory system	COVID_A2	ebi-a-GCST006414	Atrial fibrillation	COVID_A2	Simple median	36	0.6604	1.007 (0.976-1.039)
circulatory system	COVID_A2	ebi-a-GCST006414	Atrial fibrillation	COVID_A2	MR Egger	36	0.8990	0.998 (0.965-1.032)
circulatory system	COVID_A2	ebi-a-GCST006906	Stroke	COVID_A2	Inverse variance weighted	36	0.8906	1.002 (0.975-1.029)
circulatory system	COVID_A2	ebi-a-GCST006906	Stroke	COVID_A2	Simple median	36	0.8481	1.004 (0.961-1.050)
circulatory system	COVID_A2	ebi-a-GCST006906	Stroke	COVID_A2	Weighted median	36	0.1385	1.031 (0.990-1.073)
circulatory system	COVID_A2	ebi-a-GCST006906	Stroke	COVID_A2	MR Egger	36	0.7728	1.007 (0.959-1.058)
circulatory system	COVID_A2	ebi-a-GCST006907	Ischemic stroke (large artery atherosclerosis)	COVID_A2	Inverse variance weighted	36	0.8777	1.006 (0.929-1.091)
circulatory system	COVID_A2	ebi-a-GCST006907	Ischemic stroke (large artery atherosclerosis)	COVID_A2	Simple median	36	0.8394	1.013 (0.892-1.150)
circulatory system	COVID_A2	ebi-a-GCST006907	Ischemic stroke (large artery atherosclerosis)	COVID_A2	MR Egger	36	0.8739	0.988 (0.852-1.146)
circulatory system	COVID_A2	ebi-a-GCST006907	Ischemic stroke (large artery atherosclerosis)	COVID_A2	Weighted median	36	0.1935	1.075 (0.964-1.198)
circulatory system	COVID_A2	ebi-a-GCST006908	Ischemic stroke	COVID_A2	Simple median	36	0.4824	0.983 (0.937-1.031)
circulatory system	COVID_A2	ebi-a-GCST006908	Ischemic stroke	COVID_A2	MR Egger	36	0.7880	1.008 (0.952-1.068)
circulatory system	COVID_A2	ebi-a-GCST006908	Ischemic stroke	COVID_A2	Weighted median	36	0.1016	1.037 (0.993-1.084)
circulatory system	COVID_A2	ebi-a-GCST006908	Ischemic stroke	COVID_A2	Inverse variance weighted	36	0.5958	1.008 (0.977-1.040)
circulatory system	COVID_A2	ebi-a-GCST006910	Ischemic stroke (cardioembolic)	COVID_A2	MR Egger	36	0.2763	1.060 (0.956-1.175)
circulatory system	COVID_A2	ebi-a-GCST006910	Ischemic stroke (cardioembolic)	COVID_A2	Simple median	36	0.2714	1.053 (0.961-1.154)
circulatory system	COVID_A2	ebi-a-GCST006910	Ischemic stroke (cardioembolic)	COVID_A2	Weighted median	36	0.2569	1.053 (0.963-1.152)
circulatory system	COVID_A2	ebi-a-GCST006910	Ischemic stroke (cardioembolic)	COVID_A2	Inverse variance weighted	36	0.0665	1.054 (0.996-1.115)
circulatory system	COVID_A2	ebi-a-GCST009541	Heart failure	COVID_A2	Inverse variance weighted	34	0.1251	1.021 (0.994-1.049)
circulatory system	COVID_A2	ebi-a-GCST009541	Heart failure	COVID_A2	Weighted median	34	0.9450	1.001 (0.969-1.035)
circulatory system	COVID_A2	ebi-a-GCST009541	Heart failure	COVID_A2	MR Egger	34	0.7830	0.993 (0.948-1.041)
circulatory system	COVID_A2	ebi-a-GCST009541	Heart failure	COVID_A2	Simple median	34	0.6049	1.010 (0.973-1.047)
circulatory system	COVID_A2	finn-b-I9_AVBLOCK	AV-block	COVID_A2	MR Egger	37	0.0862	0.878 (0.759-1.014)
circulatory system	COVID_A2	finn-b-I9_AVBLOCK	AV-block	COVID_A2	Inverse variance weighted	37	0.0110	0.900 (0.830-0.976)
circulatory system	COVID_A2	finn-b-I9_AVBLOCK	AV-block	COVID_A2	Weighted median	37	0.0319	0.870 (0.766-0.988)
circulatory system	COVID_A2	finn-b-I9_AVBLOCK	AV-block	COVID_A2	Simple median	37	0.1429	0.908 (0.798-1.033)
circulatory system	COVID_A2	finn-b-I9_AVBLOCK_EXNONE	AV-block (no controls excluded)	COVID_A2	Inverse variance weighted	37	0.0216	0.911 (0.842-0.986)
circulatory system	COVID_A2	finn-b-I9_AVBLOCK_EXNONE	AV-block (no controls excluded)	COVID_A2	MR Egger	37	0.1385	0.896 (0.778-1.033)
circulatory system	COVID_A2	finn-b-I9_AVBLOCK_EXNONE	AV-block (no controls excluded)	COVID_A2	Weighted median	37	0.0281	0.878 (0.781-0.986)
circulatory system	COVID_A2	finn-b-I9_AVBLOCK_EXNONE	AV-block (no controls excluded)	COVID_A2	Simple median	37	0.0971	0.901 (0.797-1.019)
circulatory system	COVID_A2	finn-b-I9_CEREBDOTH	Other specified cerebrovascular diseases, other cerebrovascular disorders in diseases classified elsewhere	COVID_A2	Simple median	37	0.9738	0.997 (0.809-1.227)
circulatory system	COVID_A2	finn-b-I9_CEREBDOTH	Other specified cerebrovascular diseases, other cerebrovascular disorders in diseases classified elsewhere	COVID_A2	MR Egger	37	0.3730	1.109 (0.886-1.388)
circulatory system	COVID_A2	finn-b-I9_CEREBDOTH	Other specified cerebrovascular diseases, other cerebrovascular disorders in diseases classified elsewhere	COVID_A2	Inverse variance weighted	37	0.4126	1.054 (0.929-1.196)
circulatory system	COVID_A2	finn-b-I9_CEREBDOTH	Other specified cerebrovascular diseases, other cerebrovascular disorders in diseases classified elsewhere	COVID_A2	Weighted median	37	0.5561	1.061 (0.870-1.294)
circulatory system	COVID_A2	finn-b-I9_CEREBDOTH_EXNONE	"Other specified cerebrovascular diseases, other cerebrovascular disorders in diseases classified elsewhere" (no controls excluded)	COVID_A2	Simple median	37	0.9404	0.993 (0.816-1.207)
circulatory system	COVID_A2	finn-b-I9_CEREBDOTH_EXNONE	"Other specified cerebrovascular diseases, other cerebrovascular disorders in diseases classified elsewhere" (no controls excluded)	COVID_A2	MR Egger	37	0.3574	1.113 (0.889-1.393)
circulatory system	COVID_A2	finn-b-I9_CEREBDOTH_EXNONE	"Other specified cerebrovascular diseases, other cerebrovascular disorders in diseases classified elsewhere" (no controls excluded)	COVID_A2	Inverse variance weighted	37	0.4070	1.055 (0.930-1.197)
circulatory system	COVID_A2	finn-b-I9_CEREBDOTH_EXNONE	"Other specified cerebrovascular diseases, other cerebrovascular disorders in diseases classified elsewhere" (no controls excluded)	COVID_A2	Weighted median	37	0.4695	1.076 (0.882-1.312)
circulatory system	COVID_A2	finn-b-I9_CONDUCTIO	Conduction disorders	COVID_A2	MR Egger	37	0.1397	0.921 (0.827-1.025)
circulatory system	COVID_A2	finn-b-I9_CONDUCTIO	Conduction disorders	COVID_A2	Simple median	37	0.1177	0.927 (0.843-1.019)
circulatory system	COVID_A2	finn-b-I9_CONDUCTIO	Conduction disorders	COVID_A2	Weighted median	37	0.1931	0.939 (0.854-1.032)
circulatory system	COVID_A2	finn-b-I9_CONDUCTIO	Conduction disorders	COVID_A2	Inverse variance weighted	37	0.0273	0.935 (0.880-0.992)
circulatory system	COVID_A2	finn-b-I9_CONDUCTIO_EXNONE	Conduction disorders (no controls excluded)	COVID_A2	MR Egger	37	0.2301	0.937 (0.844-1.040)
circulatory system	COVID_A2	finn-b-I9_CONDUCTIO_EXNONE	Conduction disorders (no controls excluded)	COVID_A2	Weighted median	37	0.1981	0.943 (0.863-1.031)
circulatory system	COVID_A2	finn-b-I9_CONDUCTIO_EXNONE	Conduction disorders (no controls excluded)	COVID_A2	Simple median	37	0.1822	0.938 (0.853-1.031)
circulatory system	COVID_A2	finn-b-I9_CONDUCTIO_EXNONE	Conduction disorders (no controls excluded)	COVID_A2	Inverse variance weighted	37	0.0394	0.940 (0.887-0.997)
circulatory system	COVID_A2	finn-b-I9_DISVEINLYMPH	Diseases of veins, lymphatic vessels and lymph nodes, not elsewhere classified	COVID_A2	Simple median	37	0.3440	1.024 (0.975-1.076)
circulatory system	COVID_A2	finn-b-I9_DISVEINLYMPH	Diseases of veins, lymphatic vessels and lymph nodes, not elsewhere classified	COVID_A2	MR Egger	37	0.2898	0.946 (0.854-1.047)
circulatory system	COVID_A2	finn-b-I9_DISVEINLYMPH	Diseases of veins, lymphatic vessels and lymph nodes, not elsewhere classified	COVID_A2	Weighted median	37	0.4300	0.983 (0.942-1.026)
circulatory system	COVID_A2	finn-b-I9_DISVEINLYMPH	Diseases of veins, lymphatic vessels and lymph nodes, not elsewhere classified	COVID_A2	Inverse variance weighted	37	0.7412	1.010 (0.953-1.070)
circulatory system	COVID_A2	finn-b-I9_DVTANDPULM	DVT of lower extremities and pulmonary embolism	COVID_A2	Simple median	37	0.4255	1.032 (0.955-1.114)
circulatory system	COVID_A2	finn-b-I9_DVTANDPULM	DVT of lower extremities and pulmonary embolism	COVID_A2	MR Egger	37	0.7038	0.958 (0.771-1.191)
circulatory system	COVID_A2	finn-b-I9_DVTANDPULM	DVT of lower extremities and pulmonary embolism	COVID_A2	Weighted median	37	0.5579	1.021 (0.953-1.093)
circulatory system	COVID_A2	finn-b-I9_DVTANDPULM	DVT of lower extremities and pulmonary embolism	COVID_A2	Inverse variance weighted	37	0.3814	1.056 (0.935-1.193)
circulatory system	COVID_A2	finn-b-I9_HEARTFAIL_ALLCAUSE	All-cause Heart Failure	COVID_A2	Simple median	37	0.7951	1.006 (0.960-1.055)
circulatory system	COVID_A2	finn-b-I9_HEARTFAIL_ALLCAUSE	All-cause Heart Failure	COVID_A2	MR Egger	37	0.4309	0.979 (0.928-1.032)
circulatory system	COVID_A2	finn-b-I9_HEARTFAIL_ALLCAUSE	All-cause Heart Failure	COVID_A2	Weighted median	37	0.9164	0.997 (0.951-1.046)
circulatory system	COVID_A2	finn-b-I9_HEARTFAIL_ALLCAUSE	All-cause Heart Failure	COVID_A2	Inverse variance weighted	37	0.5257	1.010 (0.980-1.041)
circulatory system	COVID_A2	finn-b-I9_PERICAOTH	Other diseases of pericardium	COVID_A2	Simple median	37	0.7088	1.053 (0.805-1.377)
circulatory system	COVID_A2	finn-b-I9_PERICAOTH	Other diseases of pericardium	COVID_A2	Weighted median	37	0.6574	1.063 (0.810-1.395)
circulatory system	COVID_A2	finn-b-I9_PERICAOTH	Other diseases of pericardium	COVID_A2	MR Egger	37	0.7839	1.045 (0.766-1.424)
circulatory system	COVID_A2	finn-b-I9_PERICAOTH	Other diseases of pericardium	COVID_A2	Inverse variance weighted	37	0.3421	1.088 (0.914-1.295)
circulatory system	COVID_A2	finn-b-I9_PERICAOTH_EXNONE	Other diseases of pericardium (no controls excluded)	COVID_A2	Simple median	37	0.6417	1.069 (0.806-1.418)
circulatory system	COVID_A2	finn-b-I9_PERICAOTH_EXNONE	Other diseases of pericardium (no controls excluded)	COVID_A2	MR Egger	37	0.6474	1.076 (0.789-1.466)
circulatory system	COVID_A2	finn-b-I9_PERICAOTH_EXNONE	Other diseases of pericardium (no controls excluded)	COVID_A2	Weighted median	37	0.5863	1.079 (0.821-1.418)
circulatory system	COVID_A2	finn-b-I9_PERICAOTH_EXNONE	Other diseases of pericardium (no controls excluded)	COVID_A2	Inverse variance weighted	37	0.2584	1.106 (0.929-1.316)
circulatory system	COVID_A2	finn-b-I9_PHLETHROM	Phlebitis and thrombophlebitis (not including DVT)	COVID_A2	MR Egger	37	0.9194	0.986 (0.756-1.287)
circulatory system	COVID_A2	finn-b-I9_PHLETHROM	Phlebitis and thrombophlebitis (not including DVT)	COVID_A2	Simple median	37	0.8407	1.012 (0.899-1.140)
circulatory system	COVID_A2	finn-b-I9_PHLETHROM	Phlebitis and thrombophlebitis (not including DVT)	COVID_A2	Weighted median	37	0.4449	1.044 (0.934-1.167)
circulatory system	COVID_A2	finn-b-I9_PHLETHROM	Phlebitis and thrombophlebitis (not including DVT)	COVID_A2	Inverse variance weighted	37	0.7386	1.025 (0.885-1.188)
circulatory system	COVID_A2	finn-b-I9_PHLETHROM_EXNONE	Phlebitis and thrombophlebitis (not including DVT) (no controls excluded)	COVID_A2	Inverse variance weighted	37	0.7453	1.024 (0.888-1.181)
circulatory system	COVID_A2	finn-b-I9_PHLETHROM_EXNONE	Phlebitis and thrombophlebitis (not including DVT) (no controls excluded)	COVID_A2	Weighted median	37	0.3621	1.051 (0.944-1.171)
circulatory system	COVID_A2	finn-b-I9_PHLETHROM_EXNONE	Phlebitis and thrombophlebitis (not including DVT) (no controls excluded)	COVID_A2	Simple median	37	0.8018	1.015 (0.902-1.143)
circulatory system	COVID_A2	finn-b-I9_PHLETHROM_EXNONE	Phlebitis and thrombophlebitis (not including DVT) (no controls excluded)	COVID_A2	MR Egger	37	0.9705	0.995 (0.769-1.287)
circulatory system	COVID_A2	finn-b-I9_PHLETHROMBDVTLOW	DVT of lower extremities	COVID_A2	MR Egger	37	0.6521	0.937 (0.707-1.241)
circulatory system	COVID_A2	finn-b-I9_PHLETHROMBDVTLOW	DVT of lower extremities	COVID_A2	Weighted median	37	0.4432	1.038 (0.944-1.141)
circulatory system	COVID_A2	finn-b-I9_PHLETHROMBDVTLOW	DVT of lower extremities	COVID_A2	Simple median	37	0.5980	1.028 (0.927-1.141)
circulatory system	COVID_A2	finn-b-I9_PHLETHROMBDVTLOW	DVT of lower extremities	COVID_A2	Inverse variance weighted	37	0.3596	1.077 (0.919-1.263)
circulatory system	COVID_A2	finn-b-I9_PHLETHROMBDVTLOW_EXNONE	DVT of lower extremities (no controls excluded)	COVID_A2	MR Egger	37	0.6854	0.944 (0.717-1.243)
circulatory system	COVID_A2	finn-b-I9_PHLETHROMBDVTLOW_EXNONE	DVT of lower extremities (no controls excluded)	COVID_A2	Simple median	37	0.4753	1.038 (0.937-1.149)
circulatory system	COVID_A2	finn-b-I9_PHLETHROMBDVTLOW_EXNONE	DVT of lower extremities (no controls excluded)	COVID_A2	Weighted median	37	0.3556	1.046 (0.950-1.152)
circulatory system	COVID_A2	finn-b-I9_PHLETHROMBDVTLOW_EXNONE	DVT of lower extremities (no controls excluded)	COVID_A2	Inverse variance weighted	37	0.3527	1.076 (0.922-1.256)
circulatory system	COVID_A2	finn-b-I9_PULMEMB	Pulmonary embolism	COVID_A2	MR Egger	37	0.6335	0.955 (0.793-1.151)
circulatory system	COVID_A2	finn-b-I9_PULMEMB	Pulmonary embolism	COVID_A2	Weighted median	37	0.9906	0.999 (0.911-1.097)
circulatory system	COVID_A2	finn-b-I9_PULMEMB	Pulmonary embolism	COVID_A2	Simple median	37	0.7311	1.017 (0.924-1.119)
circulatory system	COVID_A2	finn-b-I9_PULMEMB	Pulmonary embolism	COVID_A2	Inverse variance weighted	37	0.6244	1.026 (0.925-1.139)
circulatory system	COVID_A2	finn-b-I9_PULMEMB_EXNONE	Pulmonary embolism (no controls excluded)	COVID_A2	MR Egger	37	0.6368	0.956 (0.793-1.152)
circulatory system	COVID_A2	finn-b-I9_PULMEMB_EXNONE	Pulmonary embolism (no controls excluded)	COVID_A2	Inverse variance weighted	37	0.6260	1.026 (0.925-1.139)
circulatory system	COVID_A2	finn-b-I9_PULMEMB_EXNONE	Pulmonary embolism (no controls excluded)	COVID_A2	Weighted median	37	0.9974	1.000 (0.905-1.104)
circulatory system	COVID_A2	finn-b-I9_PULMEMB_EXNONE	Pulmonary embolism (no controls excluded)	COVID_A2	Simple median	37	0.7373	1.017 (0.922-1.122)
circulatory system	COVID_A2	finn-b-I9_PULMHEART	Pulmonary heart disease, diseases of pulmonary circulation	COVID_A2	MR Egger	37	0.6393	0.959 (0.807-1.140)
circulatory system	COVID_A2	finn-b-I9_PULMHEART	Pulmonary heart disease, diseases of pulmonary circulation	COVID_A2	Simple median	37	0.7250	1.017 (0.926-1.117)
circulatory system	COVID_A2	finn-b-I9_PULMHEART	Pulmonary heart disease, diseases of pulmonary circulation	COVID_A2	Inverse variance weighted	37	0.5870	1.027 (0.932-1.132)
circulatory system	COVID_A2	finn-b-I9_PULMHEART	Pulmonary heart disease, diseases of pulmonary circulation	COVID_A2	Weighted median	37	0.9038	0.995 (0.911-1.086)
circulatory system	COVID_A2	finn-b-I9_THROMBOTH	Other embolism and thrombosis	COVID_A2	MR Egger	37	0.3920	0.891 (0.686-1.157)
circulatory system	COVID_A2	finn-b-I9_THROMBOTH	Other embolism and thrombosis	COVID_A2	Simple median	37	0.7044	1.029 (0.887-1.194)
circulatory system	COVID_A2	finn-b-I9_THROMBOTH	Other embolism and thrombosis	COVID_A2	Inverse variance weighted	37	0.5827	1.043 (0.898-1.210)
circulatory system	COVID_A2	finn-b-I9_THROMBOTH	Other embolism and thrombosis	COVID_A2	Weighted median	37	0.8118	1.017 (0.884-1.171)
circulatory system	COVID_A2	finn-b-I9_THROMBOTH_EXNONE	Other embolism and thrombosis (no controls excluded)	COVID_A2	MR Egger	37	0.4073	0.898 (0.697-1.155)
circulatory system	COVID_A2	finn-b-I9_THROMBOTH_EXNONE	Other embolism and thrombosis (no controls excluded)	COVID_A2	Simple median	37	0.8189	1.018 (0.874-1.185)
circulatory system	COVID_A2	finn-b-I9_THROMBOTH_EXNONE	Other embolism and thrombosis (no controls excluded)	COVID_A2	Inverse variance weighted	37	0.5884	1.040 (0.901-1.201)
circulatory system	COVID_A2	finn-b-I9_THROMBOTH_EXNONE	Other embolism and thrombosis (no controls excluded)	COVID_A2	Weighted median	37	0.9161	1.008 (0.877-1.158)
circulatory system	COVID_A2	finn-b-I9_VARICVE	Varicose veins	COVID_A2	MR Egger	37	0.4763	0.968 (0.887-1.057)
circulatory system	COVID_A2	finn-b-I9_VARICVE	Varicose veins	COVID_A2	Simple median	37	0.9439	1.002 (0.940-1.068)
circulatory system	COVID_A2	finn-b-I9_VARICVE	Varicose veins	COVID_A2	Inverse variance weighted	37	0.5382	1.016 (0.966-1.068)
circulatory system	COVID_A2	finn-b-I9_VARICVE	Varicose veins	COVID_A2	Weighted median	37	0.3778	0.975 (0.922-1.031)
circulatory system	COVID_A2	finn-b-I9_VTE	Venous thromboembolism	COVID_A2	MR Egger	37	0.7347	0.963 (0.778-1.193)
circulatory system	COVID_A2	finn-b-I9_VTE	Venous thromboembolism	COVID_A2	Simple median	37	0.5533	1.022 (0.951-1.099)
circulatory system	COVID_A2	finn-b-I9_VTE	Venous thromboembolism	COVID_A2	Inverse variance weighted	37	0.4855	1.043 (0.926-1.176)
circulatory system	COVID_A2	finn-b-I9_VTE	Venous thromboembolism	COVID_A2	Weighted median	37	0.5064	1.024 (0.955-1.098)
circulatory system	COVID_A2	ieu-a-1109	Cardioembolic stroke	COVID_A2	MR Egger	21	0.5092	1.080 (0.864-1.350)
circulatory system	COVID_A2	ieu-a-1109	Cardioembolic stroke	COVID_A2	Simple median	21	0.5222	0.940 (0.778-1.136)
circulatory system	COVID_A2	ieu-a-1109	Cardioembolic stroke	COVID_A2	Inverse variance weighted	21	0.2936	1.076 (0.939-1.233)
circulatory system	COVID_A2	ieu-a-1109	Cardioembolic stroke	COVID_A2	Weighted median	21	0.1221	1.112 (0.972-1.273)
circulatory system	COVID_A2	ieu-a-1110	Large vessel disease	COVID_A2	MR Egger	20	0.9368	1.011 (0.775-1.319)
circulatory system	COVID_A2	ieu-a-1110	Large vessel disease	COVID_A2	Simple median	20	0.7745	1.031 (0.837-1.270)
circulatory system	COVID_A2	ieu-a-1110	Large vessel disease	COVID_A2	Weighted median	20	0.7871	1.022 (0.874-1.195)
circulatory system	COVID_A2	ieu-a-1110	Large vessel disease	COVID_A2	Inverse variance weighted	20	0.4589	1.063 (0.905-1.247)
circulatory system	COVID_A2	ieu-a-1111	Small vessel disease	COVID_A2	Simple median	20	0.8859	0.984 (0.793-1.221)
circulatory system	COVID_A2	ieu-a-1111	Small vessel disease	COVID_A2	MR Egger	20	0.0390	1.244 (1.026-1.508)
circulatory system	COVID_A2	ieu-a-1111	Small vessel disease	COVID_A2	Weighted median	20	0.1259	1.138 (0.964-1.344)
circulatory system	COVID_A2	ieu-a-1111	Small vessel disease	COVID_A2	Inverse variance weighted	20	0.2928	1.066 (0.946-1.200)
circulatory system	COVID_A2	ieu-a-798	Myocardial infarction	COVID_A2	Weighted median	34	0.8480	0.996 (0.955-1.039)
circulatory system	COVID_A2	ieu-a-798	Myocardial infarction	COVID_A2	Simple median	34	0.6691	0.989 (0.942-1.039)
circulatory system	COVID_A2	ieu-a-798	Myocardial infarction	COVID_A2	MR Egger	34	0.5194	0.974 (0.901-1.054)
circulatory system	COVID_A2	ieu-a-798	Myocardial infarction	COVID_A2	Inverse variance weighted	34	0.7499	0.992 (0.947-1.040)
circulatory system	COVID_A2	ieu-a-8	Coronary heart disease	COVID_A2	Weighted median	19	0.3348	1.032 (0.968-1.101)
circulatory system	COVID_A2	ieu-a-8	Coronary heart disease	COVID_A2	MR Egger	19	0.5847	1.039 (0.909-1.186)
circulatory system	COVID_A2	ieu-a-8	Coronary heart disease	COVID_A2	Inverse variance weighted	19	0.8678	1.007 (0.927-1.094)
circulatory system	COVID_A2	ieu-a-8	Coronary heart disease	COVID_A2	Simple median	19	0.7788	1.015 (0.914-1.127)
digestive system	COVID_A2	ebi-a-GCST005581	Primary biliary cirrhosis	COVID_A2	Inverse variance weighted	7	0.7250	0.971 (0.826-1.143)
digestive system	COVID_A2	ebi-a-GCST005581	Primary biliary cirrhosis	COVID_A2	MR Egger	7	0.6334	1.060 (0.845-1.331)
digestive system	COVID_A2	ebi-a-GCST005581	Primary biliary cirrhosis	COVID_A2	Simple median	7	0.0752	0.752 (0.549-1.029)
digestive system	COVID_A2	ebi-a-GCST005581	Primary biliary cirrhosis	COVID_A2	Weighted median	7	0.9430	0.994 (0.852-1.161)
digestive system	COVID_A2	ebi-a-GCST90000514	Gastroesophageal reflux disease	COVID_A2	Simple median	18	0.0482	1.030 (1.000-1.060)
digestive system	COVID_A2	ebi-a-GCST90000514	Gastroesophageal reflux disease	COVID_A2	Inverse variance weighted	18	0.0143	1.022 (1.004-1.040)
digestive system	COVID_A2	ebi-a-GCST90000514	Gastroesophageal reflux disease	COVID_A2	Weighted median	18	0.1096	1.018 (0.996-1.041)
digestive system	COVID_A2	ebi-a-GCST90000514	Gastroesophageal reflux disease	COVID_A2	MR Egger	18	0.4721	1.011 (0.982-1.041)
digestive system	COVID_A2	ebi-a-GCST90000515	Barrett's esophagus	COVID_A2	Weighted median	18	0.1455	1.053 (0.982-1.129)
digestive system	COVID_A2	ebi-a-GCST90000515	Barrett's esophagus	COVID_A2	Simple median	18	0.5585	1.027 (0.939-1.124)
digestive system	COVID_A2	ebi-a-GCST90000515	Barrett's esophagus	COVID_A2	Inverse variance weighted	18	0.1886	1.045 (0.979-1.116)
digestive system	COVID_A2	ebi-a-GCST90000515	Barrett's esophagus	COVID_A2	MR Egger	18	0.2206	1.073 (0.963-1.197)
digestive system	COVID_A2	ebi-a-GCST90014033	Haemorrhoidal disease	COVID_A2	MR Egger	37	0.9003	1.003 (0.951-1.059)
digestive system	COVID_A2	ebi-a-GCST90014033	Haemorrhoidal disease	COVID_A2	Simple median	37	0.7449	0.996 (0.976-1.018)
digestive system	COVID_A2	ebi-a-GCST90014033	Haemorrhoidal disease	COVID_A2	Weighted median	37	0.6130	1.004 (0.987-1.022)
digestive system	COVID_A2	ebi-a-GCST90014033	Haemorrhoidal disease	COVID_A2	Inverse variance weighted	37	0.5469	0.991 (0.962-1.021)
digestive system	COVID_A2	finn-b-K11_CHOLELITH	Cholelithiasis	COVID_A2	MR Egger	37	0.7307	0.984 (0.900-1.077)
digestive system	COVID_A2	finn-b-K11_CHOLELITH	Cholelithiasis	COVID_A2	Inverse variance weighted	37	0.8938	0.997 (0.948-1.048)
digestive system	COVID_A2	finn-b-K11_CHOLELITH	Cholelithiasis	COVID_A2	Simple median	37	0.8320	1.006 (0.954-1.061)
digestive system	COVID_A2	finn-b-K11_CHOLELITH	Cholelithiasis	COVID_A2	Weighted median	37	0.6326	1.012 (0.963-1.064)
digestive system	COVID_A2	finn-b-K11_CHRONPANC	Chronic pancreatitis	COVID_A2	Inverse variance weighted	37	0.9662	1.002 (0.913-1.099)
digestive system	COVID_A2	finn-b-K11_CHRONPANC	Chronic pancreatitis	COVID_A2	MR Egger	37	0.4308	0.935 (0.793-1.103)
digestive system	COVID_A2	finn-b-K11_CHRONPANC	Chronic pancreatitis	COVID_A2	Weighted median	37	0.6037	1.036 (0.905-1.186)
digestive system	COVID_A2	finn-b-K11_CHRONPANC	Chronic pancreatitis	COVID_A2	Simple median	37	0.7236	0.973 (0.836-1.133)
digestive system	COVID_A2	finn-b-K11_DIVERTIC	Diverticular disease of intestine	COVID_A2	MR Egger	37	0.0804	0.916 (0.832-1.008)
digestive system	COVID_A2	finn-b-K11_DIVERTIC	Diverticular disease of intestine	COVID_A2	Simple median	37	0.6701	0.984 (0.914-1.059)
digestive system	COVID_A2	finn-b-K11_DIVERTIC	Diverticular disease of intestine	COVID_A2	Weighted median	37	0.0034	0.920 (0.870-0.973)
digestive system	COVID_A2	finn-b-K11_DIVERTIC	Diverticular disease of intestine	COVID_A2	Inverse variance weighted	37	0.1269	0.959 (0.909-1.012)
digestive system	COVID_A2	finn-b-K11_DULC	Duodenal ulcer	COVID_A2	MR Egger	37	0.9179	0.988 (0.783-1.246)
digestive system	COVID_A2	finn-b-K11_DULC	Duodenal ulcer	COVID_A2	Simple median	37	0.9735	1.003 (0.853-1.179)
digestive system	COVID_A2	finn-b-K11_DULC	Duodenal ulcer	COVID_A2	Inverse variance weighted	37	0.5626	0.963 (0.846-1.095)
digestive system	COVID_A2	finn-b-K11_DULC	Duodenal ulcer	COVID_A2	Weighted median	37	0.1052	0.881 (0.756-1.027)
digestive system	COVID_A2	finn-b-K11_GALLBILPANC	Disorders of gallbladder, biliary tract and pancreas	COVID_A2	Simple median	37	0.9211	0.998 (0.949-1.048)
digestive system	COVID_A2	finn-b-K11_GALLBILPANC	Disorders of gallbladder, biliary tract and pancreas	COVID_A2	MR Egger	37	0.6084	0.979 (0.905-1.060)
digestive system	COVID_A2	finn-b-K11_GALLBILPANC	Disorders of gallbladder, biliary tract and pancreas	COVID_A2	Inverse variance weighted	37	0.8175	0.995 (0.952-1.040)
digestive system	COVID_A2	finn-b-K11_GALLBILPANC	Disorders of gallbladder, biliary tract and pancreas	COVID_A2	Weighted median	37	0.7337	1.008 (0.963-1.055)
digestive system	COVID_A2	finn-b-K11_GASTRODUOULC	Gastroduodenal ulcer	COVID_A2	Inverse variance weighted	37	0.6580	1.017 (0.945-1.093)
digestive system	COVID_A2	finn-b-K11_GASTRODUOULC	Gastroduodenal ulcer	COVID_A2	Simple median	37	0.6361	1.024 (0.928-1.130)
digestive system	COVID_A2	finn-b-K11_GASTRODUOULC	Gastroduodenal ulcer	COVID_A2	MR Egger	37	0.8497	1.013 (0.888-1.155)
digestive system	COVID_A2	finn-b-K11_GASTRODUOULC	Gastroduodenal ulcer	COVID_A2	Weighted median	37	0.8832	0.993 (0.909-1.085)
digestive system	COVID_A2	finn-b-K11_HERING	Inguinal hernia	COVID_A2	Simple median	37	0.0219	0.933 (0.879-0.990)
digestive system	COVID_A2	finn-b-K11_HERING	Inguinal hernia	COVID_A2	Inverse variance weighted	37	<0.001	0.932 (0.898-0.968)
digestive system	COVID_A2	finn-b-K11_HERING	Inguinal hernia	COVID_A2	Weighted median	37	0.0485	0.950 (0.903-1.000)
digestive system	COVID_A2	finn-b-K11_HERING	Inguinal hernia	COVID_A2	MR Egger	37	0.8525	0.994 (0.933-1.059)
digestive system	COVID_A2	finn-b-K11_HERNIA	Hernia	COVID_A2	Simple median	37	0.0395	0.953 (0.910-0.998)
digestive system	COVID_A2	finn-b-K11_HERNIA	Hernia	COVID_A2	Inverse variance weighted	37	<0.001	0.942 (0.914-0.970)
digestive system	COVID_A2	finn-b-K11_HERNIA	Hernia	COVID_A2	Weighted median	37	0.0023	0.939 (0.902-0.978)
digestive system	COVID_A2	finn-b-K11_HERNIA	Hernia	COVID_A2	MR Egger	37	0.2349	0.968 (0.918-1.021)
digestive system	COVID_A2	finn-b-K11_INTESTOTH	Other diseases of intestines	COVID_A2	Simple median	37	0.6231	0.990 (0.949-1.032)
digestive system	COVID_A2	finn-b-K11_INTESTOTH	Other diseases of intestines	COVID_A2	MR Egger	37	0.6452	0.988 (0.939-1.040)
digestive system	COVID_A2	finn-b-K11_INTESTOTH	Other diseases of intestines	COVID_A2	Inverse variance weighted	37	0.1859	0.981 (0.954-1.009)
digestive system	COVID_A2	finn-b-K11_INTESTOTH	Other diseases of intestines	COVID_A2	Weighted median	37	0.4910	0.987 (0.952-1.024)
digestive system	COVID_A2	finn-b-K11_OESOBST	Oesophageal obstruction	COVID_A2	Simple median	37	0.7278	0.948 (0.701-1.282)
digestive system	COVID_A2	finn-b-K11_OESOBST	Oesophageal obstruction	COVID_A2	MR Egger	37	0.6046	0.919 (0.668-1.263)
digestive system	COVID_A2	finn-b-K11_OESOBST	Oesophageal obstruction	COVID_A2	Inverse variance weighted	37	0.1543	0.879 (0.737-1.049)
digestive system	COVID_A2	finn-b-K11_OESOBST	Oesophageal obstruction	COVID_A2	Weighted median	37	0.9060	0.984 (0.754-1.284)
digestive system	COVID_A2	finn-b-K11_OTHINFLIV	Other inflammatory liver diseases	COVID_A2	Simple median	37	0.3839	0.910 (0.736-1.125)
digestive system	COVID_A2	finn-b-K11_OTHINFLIV	Other inflammatory liver diseases	COVID_A2	Inverse variance weighted	37	0.8677	0.989 (0.873-1.122)
digestive system	COVID_A2	finn-b-K11_OTHINFLIV	Other inflammatory liver diseases	COVID_A2	Weighted median	37	0.7601	0.969 (0.794-1.183)
digestive system	COVID_A2	finn-b-K11_OTHINFLIV	Other inflammatory liver diseases	COVID_A2	MR Egger	37	0.7353	1.040 (0.831-1.300)
digestive system	COVID_A2	finn-b-KRA_PSY_PERSON_EXMORE	Personality disorders (more controls excluded)	COVID_A2	Simple median	37	0.1088	1.092 (0.981-1.215)
digestive system	COVID_A2	finn-b-KRA_PSY_PERSON_EXMORE	Personality disorders (more controls excluded)	COVID_A2	MR Egger	37	0.8071	0.986 (0.882-1.103)
digestive system	COVID_A2	finn-b-KRA_PSY_PERSON_EXMORE	Personality disorders (more controls excluded)	COVID_A2	Weighted median	37	0.9639	1.002 (0.911-1.102)
digestive system	COVID_A2	finn-b-KRA_PSY_PERSON_EXMORE	Personality disorders (more controls excluded)	COVID_A2	Inverse variance weighted	37	0.0585	1.063 (0.998-1.133)
digestive system	COVID_A2	ieu-a-10	Crohn's disease	COVID_A2	Wald ratio	1	<0.001	0.327 (0.211-0.505)
digestive system	COVID_A2	ieu-a-1058	Celiac disease	COVID_A2	Inverse variance weighted	2	0.6646	1.375 (0.326-5.792)
digestive system	COVID_A2	ieu-a-31	Inflammatory bowel disease	COVID_A2	Inverse variance weighted	34	0.6467	0.978 (0.887-1.077)
digestive system	COVID_A2	ieu-a-31	Inflammatory bowel disease	COVID_A2	Simple median	34	0.4373	0.967 (0.888-1.053)
digestive system	COVID_A2	ieu-a-31	Inflammatory bowel disease	COVID_A2	Weighted median	34	0.2568	0.958 (0.890-1.032)
digestive system	COVID_A2	ieu-a-31	Inflammatory bowel disease	COVID_A2	MR Egger	34	0.2989	0.913 (0.770-1.081)
digestive system	COVID_A2	ieu-a-970	Ulcerative colitis	COVID_A2	Weighted median	9	0.0859	0.948 (0.892-1.008)
digestive system	COVID_A2	ieu-a-970	Ulcerative colitis	COVID_A2	Simple median	9	0.1975	0.928 (0.829-1.040)
digestive system	COVID_A2	ieu-a-970	Ulcerative colitis	COVID_A2	Inverse variance weighted	9	0.0289	0.924 (0.860-0.992)
digestive system	COVID_A2	ieu-a-970	Ulcerative colitis	COVID_A2	MR Egger	9	0.1842	0.919 (0.822-1.028)
digestive system	COVID_A2	ieu-a-983	Hirschsprung's disease	COVID_A2	Weighted median	19	0.3802	0.760 (0.413-1.402)
digestive system	COVID_A2	ieu-a-983	Hirschsprung's disease	COVID_A2	Inverse variance weighted	19	0.6102	0.887 (0.558-1.408)
digestive system	COVID_A2	ieu-a-983	Hirschsprung's disease	COVID_A2	Simple median	19	0.5641	1.234 (0.604-2.524)
digestive system	COVID_A2	ieu-a-983	Hirschsprung's disease	COVID_A2	MR Egger	19	0.4717	0.690 (0.257-1.852)
digestive system	COVID_A2	ieu-b-4967	Appendicitis	COVID_A2	Inverse variance weighted	35	0.5029	0.979 (0.920-1.042)
digestive system	COVID_A2	ieu-b-4967	Appendicitis	COVID_A2	Weighted median	35	0.0697	0.923 (0.846-1.006)
digestive system	COVID_A2	ieu-b-4967	Appendicitis	COVID_A2	Simple median	35	0.2597	0.946 (0.860-1.042)
digestive system	COVID_A2	ieu-b-4967	Appendicitis	COVID_A2	MR Egger	35	0.1806	0.924 (0.824-1.035)
digestive system	COVID_A2	ieu-b-4971	Cholecystitits	COVID_A2	Weighted median	35	0.4068	1.044 (0.943-1.157)
digestive system	COVID_A2	ieu-b-4971	Cholecystitits	COVID_A2	Simple median	35	0.4776	0.963 (0.868-1.068)
digestive system	COVID_A2	ieu-b-4971	Cholecystitits	COVID_A2	Inverse variance weighted	35	0.7026	1.013 (0.949-1.081)
digestive system	COVID_A2	ieu-b-4971	Cholecystitits	COVID_A2	MR Egger	35	0.2336	1.077 (0.956-1.213)
endocrine/metabolic	COVID_A2	ebi-a-GCST001475	Obesity	COVID_A2	Inverse variance weighted	18	0.2884	0.952 (0.870-1.042)
endocrine/metabolic	COVID_A2	ebi-a-GCST001475	Obesity	COVID_A2	Weighted median	18	0.9418	0.996 (0.884-1.121)
endocrine/metabolic	COVID_A2	ebi-a-GCST001475	Obesity	COVID_A2	Simple median	18	0.0566	0.861 (0.738-1.004)
endocrine/metabolic	COVID_A2	ebi-a-GCST001475	Obesity	COVID_A2	MR Egger	18	0.5512	1.047 (0.903-1.213)
endocrine/metabolic	COVID_A2	ebi-a-GCST006636	Menstruation quality of life impact (dysmenorrhea)	COVID_A2	Inverse variance weighted	12	0.0645	1.118 (0.993-1.259)
endocrine/metabolic	COVID_A2	ebi-a-GCST006636	Menstruation quality of life impact (dysmenorrhea)	COVID_A2	Weighted median	12	0.6492	1.036 (0.890-1.206)
endocrine/metabolic	COVID_A2	ebi-a-GCST006636	Menstruation quality of life impact (dysmenorrhea)	COVID_A2	Simple median	12	0.0182	1.278 (1.043-1.567)
endocrine/metabolic	COVID_A2	ebi-a-GCST006636	Menstruation quality of life impact (dysmenorrhea)	COVID_A2	MR Egger	12	0.1756	0.837 (0.659-1.063)
endocrine/metabolic	COVID_A2	ebi-a-GCST008026	Chronic kidney disease	COVID_A2	Weighted median	37	0.5219	1.033 (0.936-1.140)
endocrine/metabolic	COVID_A2	ebi-a-GCST008026	Chronic kidney disease	COVID_A2	Simple median	37	0.6428	1.026 (0.921-1.142)
endocrine/metabolic	COVID_A2	ebi-a-GCST008026	Chronic kidney disease	COVID_A2	Inverse variance weighted	37	0.5325	1.022 (0.954-1.094)
endocrine/metabolic	COVID_A2	ebi-a-GCST008026	Chronic kidney disease	COVID_A2	MR Egger	37	0.2996	1.075 (0.939-1.231)
endocrine/metabolic	COVID_A2	ebi-a-GCST008031	End-stage renal disease	COVID_A2	Inverse variance weighted	32	0.4972	1.050 (0.912-1.210)
endocrine/metabolic	COVID_A2	ebi-a-GCST008031	End-stage renal disease	COVID_A2	Simple median	32	0.4157	1.097 (0.878-1.372)
endocrine/metabolic	COVID_A2	ebi-a-GCST008031	End-stage renal disease	COVID_A2	MR Egger	32	0.3381	0.880 (0.679-1.139)
endocrine/metabolic	COVID_A2	ebi-a-GCST008031	End-stage renal disease	COVID_A2	Weighted median	32	0.8573	0.982 (0.804-1.199)
endocrine/metabolic	COVID_A2	ebi-a-GCST010118	Type 2 diabetes	COVID_A2	Inverse variance weighted	31	0.5436	1.011 (0.975-1.049)
endocrine/metabolic	COVID_A2	ebi-a-GCST010118	Type 2 diabetes	COVID_A2	Weighted median	31	0.7766	1.005 (0.974-1.036)
endocrine/metabolic	COVID_A2	ebi-a-GCST010118	Type 2 diabetes	COVID_A2	Simple median	31	0.9556	1.001 (0.965-1.039)
endocrine/metabolic	COVID_A2	ebi-a-GCST010118	Type 2 diabetes	COVID_A2	MR Egger	31	0.4831	0.971 (0.896-1.053)
endocrine/metabolic	COVID_A2	ebi-a-GCST90012041	Kidney injury molecule 1 levels	COVID_A2	Weighted median	37	0.8596	1.004 (0.958-1.052)
endocrine/metabolic	COVID_A2	ebi-a-GCST90012041	Kidney injury molecule 1 levels	COVID_A2	Simple median	37	0.6731	0.989 (0.941-1.040)
endocrine/metabolic	COVID_A2	ebi-a-GCST90012041	Kidney injury molecule 1 levels	COVID_A2	MR Egger	37	0.3473	0.968 (0.904-1.035)
endocrine/metabolic	COVID_A2	ebi-a-GCST90012041	Kidney injury molecule 1 levels	COVID_A2	Inverse variance weighted	37	0.9668	1.001 (0.963-1.040)
endocrine/metabolic	COVID_A2	ebi-a-GCST90016670	Kidney volume	COVID_A2	Simple median	37	0.6602	0.994 (0.966-1.022)
endocrine/metabolic	COVID_A2	ebi-a-GCST90016670	Kidney volume	COVID_A2	MR Egger	37	0.5190	0.990 (0.959-1.021)
endocrine/metabolic	COVID_A2	ebi-a-GCST90016670	Kidney volume	COVID_A2	Weighted median	37	0.7090	1.005 (0.979-1.032)
endocrine/metabolic	COVID_A2	ebi-a-GCST90016670	Kidney volume	COVID_A2	Inverse variance weighted	37	0.6407	0.996 (0.979-1.013)
endocrine/metabolic	COVID_A2	finn-b-E4_GOITREDIFF	Nontoxic diffuse goitre	COVID_A2	MR Egger	37	0.5905	1.098 (0.783-1.540)
endocrine/metabolic	COVID_A2	finn-b-E4_GOITREDIFF	Nontoxic diffuse goitre	COVID_A2	Simple median	37	0.1354	1.234 (0.936-1.628)
endocrine/metabolic	COVID_A2	finn-b-E4_GOITREDIFF	Nontoxic diffuse goitre	COVID_A2	Inverse variance weighted	37	0.0136	1.270 (1.051-1.536)
endocrine/metabolic	COVID_A2	finn-b-E4_GOITREDIFF	Nontoxic diffuse goitre	COVID_A2	Weighted median	37	0.1310	1.237 (0.939-1.630)
endocrine/metabolic	COVID_A2	finn-b-E4_HYPERLIPNAS	Hyperlipidaemia, other/unspecified	COVID_A2	MR Egger	37	0.0075	0.818 (0.712-0.940)
endocrine/metabolic	COVID_A2	finn-b-E4_HYPERLIPNAS	Hyperlipidaemia, other/unspecified	COVID_A2	Simple median	37	0.0476	0.901 (0.812-0.999)
endocrine/metabolic	COVID_A2	finn-b-E4_HYPERLIPNAS	Hyperlipidaemia, other/unspecified	COVID_A2	Weighted median	37	<0.001	0.850 (0.779-0.929)
endocrine/metabolic	COVID_A2	finn-b-E4_HYPERLIPNAS	Hyperlipidaemia, other/unspecified	COVID_A2	Inverse variance weighted	37	0.0185	0.908 (0.838-0.984)
endocrine/metabolic	COVID_A2	finn-b-E4_HYTHY_AI_STRICT	Hypothyroidism, strict autoimmune	COVID_A2	Simple median	37	0.8305	0.994 (0.939-1.052)
endocrine/metabolic	COVID_A2	finn-b-E4_HYTHY_AI_STRICT	Hypothyroidism, strict autoimmune	COVID_A2	Weighted median	37	0.0867	1.042 (0.994-1.091)
endocrine/metabolic	COVID_A2	finn-b-E4_HYTHY_AI_STRICT	Hypothyroidism, strict autoimmune	COVID_A2	MR Egger	37	0.5954	0.976 (0.894-1.066)
endocrine/metabolic	COVID_A2	finn-b-E4_HYTHY_AI_STRICT	Hypothyroidism, strict autoimmune	COVID_A2	Inverse variance weighted	37	0.6538	1.011 (0.962-1.063)
endocrine/metabolic	COVID_A2	finn-b-E4_HYTHYNAS	Hypothyroidism, other/unspecified	COVID_A2	MR Egger	37	0.6121	0.981 (0.910-1.057)
endocrine/metabolic	COVID_A2	finn-b-E4_HYTHYNAS	Hypothyroidism, other/unspecified	COVID_A2	Weighted median	37	0.0185	1.053 (1.009-1.099)
endocrine/metabolic	COVID_A2	finn-b-E4_HYTHYNAS	Hypothyroidism, other/unspecified	COVID_A2	Simple median	37	0.1270	1.041 (0.989-1.097)
endocrine/metabolic	COVID_A2	finn-b-E4_HYTHYNAS	Hypothyroidism, other/unspecified	COVID_A2	Inverse variance weighted	37	0.3877	1.019 (0.977-1.063)
endocrine/metabolic	COVID_A2	finn-b-E4_OBESITYNAS	Obesity, other/unspecified	COVID_A2	MR Egger	37	0.7517	0.983 (0.884-1.093)
endocrine/metabolic	COVID_A2	finn-b-E4_OBESITYNAS	Obesity, other/unspecified	COVID_A2	Simple median	37	0.0468	1.108 (1.001-1.226)
endocrine/metabolic	COVID_A2	finn-b-E4_OBESITYNAS	Obesity, other/unspecified	COVID_A2	Weighted median	37	0.5056	1.033 (0.940-1.135)
endocrine/metabolic	COVID_A2	finn-b-E4_OBESITYNAS	Obesity, other/unspecified	COVID_A2	Inverse variance weighted	37	0.0396	1.067 (1.003-1.135)
endocrine/metabolic	COVID_A2	finn-b-E4_THYROID	Disorders of the thyroid gland	COVID_A2	MR Egger	37	0.5822	0.981 (0.918-1.049)
endocrine/metabolic	COVID_A2	finn-b-E4_THYROID	Disorders of the thyroid gland	COVID_A2	Inverse variance weighted	37	0.2531	1.023 (0.984-1.062)
endocrine/metabolic	COVID_A2	finn-b-E4_THYROID	Disorders of the thyroid gland	COVID_A2	Simple median	37	0.1705	1.033 (0.986-1.081)
endocrine/metabolic	COVID_A2	finn-b-E4_THYROID	Disorders of the thyroid gland	COVID_A2	Weighted median	37	0.0249	1.047 (1.006-1.090)
endocrine/metabolic	COVID_A2	finn-b-E4_THYROIDITAUTOIM	Autoimmune thyroiditis	COVID_A2	Inverse variance weighted	37	0.0663	1.261 (0.985-1.614)
endocrine/metabolic	COVID_A2	finn-b-E4_THYROIDITAUTOIM	Autoimmune thyroiditis	COVID_A2	Weighted median	37	0.2282	1.253 (0.868-1.807)
endocrine/metabolic	COVID_A2	finn-b-E4_THYROIDITAUTOIM	Autoimmune thyroiditis	COVID_A2	MR Egger	37	0.5172	1.160 (0.743-1.811)
endocrine/metabolic	COVID_A2	finn-b-E4_THYROIDITAUTOIM	Autoimmune thyroiditis	COVID_A2	Simple median	37	0.2613	1.253 (0.846-1.855)
endocrine/metabolic	COVID_A2	finn-b-E4_THYTOXGOITDIF	Thyrotoxicosis with diffuse goitre	COVID_A2	Inverse variance weighted	37	0.0210	1.121 (1.017-1.235)
endocrine/metabolic	COVID_A2	finn-b-E4_THYTOXGOITDIF	Thyrotoxicosis with diffuse goitre	COVID_A2	MR Egger	37	0.9376	1.007 (0.850-1.192)
endocrine/metabolic	COVID_A2	finn-b-E4_THYTOXGOITDIF	Thyrotoxicosis with diffuse goitre	COVID_A2	Weighted median	37	0.2353	1.078 (0.952-1.221)
endocrine/metabolic	COVID_A2	finn-b-E4_THYTOXGOITDIF	Thyrotoxicosis with diffuse goitre	COVID_A2	Simple median	37	0.0390	1.151 (1.007-1.315)
immune system	COVID_A2	ebi-a-GCST005038	Allergic disease (asthma, hay fever or eczema)	COVID_A2	Inverse variance weighted	35	0.7492	0.997 (0.976-1.017)
immune system	COVID_A2	ebi-a-GCST005038	Allergic disease (asthma, hay fever or eczema)	COVID_A2	Weighted median	35	0.4944	1.009 (0.983-1.035)
immune system	COVID_A2	ebi-a-GCST005038	Allergic disease (asthma, hay fever or eczema)	COVID_A2	Simple median	35	0.8579	0.997 (0.969-1.026)
immune system	COVID_A2	ebi-a-GCST005038	Allergic disease (asthma, hay fever or eczema)	COVID_A2	MR Egger	35	0.5361	1.012 (0.975-1.051)
immune system	COVID_A2	ebi-a-GCST005527	Psoriasis	COVID_A2	MR Egger	7	0.9617	1.006 (0.786-1.289)
immune system	COVID_A2	ebi-a-GCST005527	Psoriasis	COVID_A2	Inverse variance weighted	7	0.6559	1.032 (0.899-1.184)
immune system	COVID_A2	ebi-a-GCST005527	Psoriasis	COVID_A2	Weighted median	7	0.3348	1.033 (0.967-1.102)
immune system	COVID_A2	ebi-a-GCST005527	Psoriasis	COVID_A2	Simple median	7	0.1973	1.241 (0.894-1.721)
immune system	COVID_A2	ebi-a-GCST005528	Juvenile idiopathic arthritis (oligoarticular or rheumatoid factor-negative polyarticular)	COVID_A2	Inverse variance weighted	7	0.5392	1.143 (0.747-1.749)
immune system	COVID_A2	ebi-a-GCST005528	Juvenile idiopathic arthritis (oligoarticular or rheumatoid factor-negative polyarticular)	COVID_A2	Simple median	7	0.9711	0.990 (0.565-1.733)
immune system	COVID_A2	ebi-a-GCST005528	Juvenile idiopathic arthritis (oligoarticular or rheumatoid factor-negative polyarticular)	COVID_A2	MR Egger	7	0.8217	1.084 (0.558-2.103)
immune system	COVID_A2	ebi-a-GCST005528	Juvenile idiopathic arthritis (oligoarticular or rheumatoid factor-negative polyarticular)	COVID_A2	Weighted median	7	0.3698	1.127 (0.868-1.463)
immune system	COVID_A2	ebi-a-GCST005536	Type 1 diabetes	COVID_A2	Simple median	6	0.2931	1.086 (0.931-1.266)
immune system	COVID_A2	ebi-a-GCST005536	Type 1 diabetes	COVID_A2	MR Egger	6	0.4388	1.082 (0.904-1.296)
immune system	COVID_A2	ebi-a-GCST005536	Type 1 diabetes	COVID_A2	Inverse variance weighted	6	0.5080	1.041 (0.925-1.172)
immune system	COVID_A2	ebi-a-GCST005536	Type 1 diabetes	COVID_A2	Weighted median	6	0.1738	1.066 (0.972-1.169)
immune system	COVID_A2	ebi-a-GCST007090	Knee osteoarthritis	COVID_A2	MR Egger	37	0.3426	0.973 (0.919-1.029)
immune system	COVID_A2	ebi-a-GCST007090	Knee osteoarthritis	COVID_A2	Simple median	37	0.9436	1.002 (0.960-1.044)
immune system	COVID_A2	ebi-a-GCST007090	Knee osteoarthritis	COVID_A2	Inverse variance weighted	37	0.8606	0.997 (0.967-1.028)
immune system	COVID_A2	ebi-a-GCST007090	Knee osteoarthritis	COVID_A2	Weighted median	37	0.9363	1.002 (0.961-1.044)
immune system	COVID_A2	ebi-a-GCST007091	Osteoarthritis (hip)	COVID_A2	Inverse variance weighted	37	0.4018	1.017 (0.978-1.058)
immune system	COVID_A2	ebi-a-GCST007091	Osteoarthritis (hip)	COVID_A2	MR Egger	37	0.8606	0.993 (0.923-1.069)
immune system	COVID_A2	ebi-a-GCST007091	Osteoarthritis (hip)	COVID_A2	Simple median	37	0.1237	1.047 (0.988-1.110)
immune system	COVID_A2	ebi-a-GCST007091	Osteoarthritis (hip)	COVID_A2	Weighted median	37	0.6510	0.989 (0.942-1.038)
immune system	COVID_A2	ebi-a-GCST007092	Osteoarthritis of the hip or knee	COVID_A2	MR Egger	37	0.4424	0.981 (0.936-1.029)
immune system	COVID_A2	ebi-a-GCST007092	Osteoarthritis of the hip or knee	COVID_A2	Weighted median	37	0.9027	0.998 (0.964-1.033)
immune system	COVID_A2	ebi-a-GCST007092	Osteoarthritis of the hip or knee	COVID_A2	Simple median	37	0.1681	1.025 (0.990-1.062)
immune system	COVID_A2	ebi-a-GCST007092	Osteoarthritis of the hip or knee	COVID_A2	Inverse variance weighted	37	0.7865	1.004 (0.978-1.030)
immune system	COVID_A2	ebi-a-GCST009722	Glaucoma (multi-trait analysis)	COVID_A2	Inverse variance weighted	34	0.5520	1.012 (0.974-1.051)
immune system	COVID_A2	ebi-a-GCST009722	Glaucoma (multi-trait analysis)	COVID_A2	Weighted median	34	0.9377	0.998 (0.952-1.046)
immune system	COVID_A2	ebi-a-GCST009722	Glaucoma (multi-trait analysis)	COVID_A2	Simple median	34	0.8472	1.005 (0.956-1.056)
immune system	COVID_A2	ebi-a-GCST009722	Glaucoma (multi-trait analysis)	COVID_A2	MR Egger	34	0.6205	1.019 (0.948-1.094)
immune system	COVID_A2	ebi-a-GCST90014243	Kawasaki disease	COVID_A2	Simple median	10	0.9286	0.960 (0.392-2.351)
immune system	COVID_A2	ebi-a-GCST90014243	Kawasaki disease	COVID_A2	MR Egger	10	0.9201	0.901 (0.125-6.491)
immune system	COVID_A2	ebi-a-GCST90014243	Kawasaki disease	COVID_A2	Weighted median	10	0.9372	0.968 (0.426-2.199)
immune system	COVID_A2	ebi-a-GCST90014243	Kawasaki disease	COVID_A2	Inverse variance weighted	10	0.4756	1.324 (0.613-2.860)
immune system	COVID_A2	ieu-a-1054	Gout	COVID_A2	MR Egger	20	0.1726	1.155 (0.947-1.408)
immune system	COVID_A2	ieu-a-1054	Gout	COVID_A2	Inverse variance weighted	20	0.2673	1.074 (0.947-1.218)
immune system	COVID_A2	ieu-a-1054	Gout	COVID_A2	Weighted median	20	0.0382	1.162 (1.008-1.340)
immune system	COVID_A2	ieu-a-1054	Gout	COVID_A2	Simple median	20	0.6080	1.055 (0.860-1.293)
immune system	COVID_A2	ieu-a-1081	IgA nephropathy	COVID_A2	Simple median	12	0.9429	0.979 (0.542-1.768)
immune system	COVID_A2	ieu-a-1081	IgA nephropathy	COVID_A2	Inverse variance weighted	12	0.8195	1.037 (0.760-1.415)
immune system	COVID_A2	ieu-a-1081	IgA nephropathy	COVID_A2	Weighted median	12	0.7181	0.931 (0.633-1.370)
immune system	COVID_A2	ieu-a-1081	IgA nephropathy	COVID_A2	MR Egger	12	0.8771	0.963 (0.607-1.528)
immune system	COVID_A2	ieu-a-1169	Hip osteoarthritis	COVID_A2	Simple median	20	0.2941	1.081 (0.935-1.250)
immune system	COVID_A2	ieu-a-1169	Hip osteoarthritis	COVID_A2	MR Egger	20	0.9061	0.990 (0.842-1.164)
immune system	COVID_A2	ieu-a-1169	Hip osteoarthritis	COVID_A2	Inverse variance weighted	20	0.3890	1.042 (0.949-1.144)
immune system	COVID_A2	ieu-a-1169	Hip osteoarthritis	COVID_A2	Weighted median	20	0.6781	1.028 (0.901-1.174)
immune system	COVID_A2	ieu-a-1170	Knee and hip osteoarthritis	COVID_A2	Simple median	20	0.1236	1.106 (0.973-1.257)
immune system	COVID_A2	ieu-a-1170	Knee and hip osteoarthritis	COVID_A2	MR Egger	20	0.2930	0.924 (0.802-1.066)
immune system	COVID_A2	ieu-a-1170	Knee and hip osteoarthritis	COVID_A2	Inverse variance weighted	20	0.4359	1.036 (0.948-1.131)
immune system	COVID_A2	ieu-a-1170	Knee and hip osteoarthritis	COVID_A2	Weighted median	20	0.8607	0.991 (0.900-1.092)
immune system	COVID_A2	ieu-a-44	Asthma	COVID_A2	Inverse variance weighted	16	0.5530	0.974 (0.894-1.062)
immune system	COVID_A2	ieu-a-44	Asthma	COVID_A2	MR Egger	16	0.7438	1.025 (0.888-1.182)
immune system	COVID_A2	ieu-a-44	Asthma	COVID_A2	Weighted median	16	0.7974	1.012 (0.926-1.106)
immune system	COVID_A2	ieu-a-44	Asthma	COVID_A2	Simple median	16	0.9271	0.994 (0.879-1.124)
immune system	COVID_A2	ieu-a-815	Systemic lupus erythematosus	COVID_A2	MR Egger	15	0.5389	0.903 (0.659-1.239)
immune system	COVID_A2	ieu-a-815	Systemic lupus erythematosus	COVID_A2	Inverse variance weighted	15	0.0228	0.789 (0.643-0.968)
immune system	COVID_A2	ieu-a-815	Systemic lupus erythematosus	COVID_A2	Simple median	15	0.3871	0.868 (0.629-1.197)
immune system	COVID_A2	ieu-a-815	Systemic lupus erythematosus	COVID_A2	Weighted median	15	0.1529	0.869 (0.717-1.053)
immune system	COVID_A2	ieu-a-831	Rheumatoid arthritis	COVID_A2	Simple median	25	0.0557	1.187 (0.996-1.414)
immune system	COVID_A2	ieu-a-831	Rheumatoid arthritis	COVID_A2	MR Egger	25	0.6844	0.700 (0.128-3.828)
immune system	COVID_A2	ieu-a-831	Rheumatoid arthritis	COVID_A2	Inverse variance weighted	25	0.4841	0.812 (0.452-1.456)
immune system	COVID_A2	ieu-a-831	Rheumatoid arthritis	COVID_A2	Weighted median	25	0.0415	1.185 (1.007-1.395)
immune system	COVID_A2	ieu-a-975	Paget's disease	COVID_A2	Weighted median	19	0.2788	1.166 (0.883-1.539)
immune system	COVID_A2	ieu-a-975	Paget's disease	COVID_A2	Simple median	19	0.3700	1.180 (0.821-1.696)
immune system	COVID_A2	ieu-a-975	Paget's disease	COVID_A2	MR Egger	19	0.5179	1.152 (0.757-1.752)
immune system	COVID_A2	ieu-a-975	Paget's disease	COVID_A2	Inverse variance weighted	19	0.6946	1.053 (0.815-1.360)
immune system	COVID_A2	ieu-a-996	Eczema	COVID_A2	MR Egger	34	0.0637	0.906 (0.819-1.002)
immune system	COVID_A2	ieu-a-996	Eczema	COVID_A2	Weighted median	34	0.2542	0.951 (0.872-1.037)
immune system	COVID_A2	ieu-a-996	Eczema	COVID_A2	Simple median	34	0.0496	1.101 (1.000-1.213)
immune system	COVID_A2	ieu-a-996	Eczema	COVID_A2	Inverse variance weighted	34	0.9022	1.004 (0.945-1.066)
immune system	COVID_A2	ieu-b-4970	Cellulitis	COVID_A2	Weighted median	35	0.7883	1.008 (0.951-1.069)
immune system	COVID_A2	ieu-b-4970	Cellulitis	COVID_A2	Simple median	35	0.8522	1.006 (0.947-1.069)
immune system	COVID_A2	ieu-b-4970	Cellulitis	COVID_A2	Inverse variance weighted	35	0.5364	1.013 (0.971-1.057)
immune system	COVID_A2	ieu-b-4970	Cellulitis	COVID_A2	MR Egger	35	0.9189	0.996 (0.920-1.078)
immune system	COVID_A2	ieu-b-4975	Osteomyelitis	COVID_A2	MR Egger	35	0.9441	1.004 (0.900-1.120)
immune system	COVID_A2	ieu-b-4975	Osteomyelitis	COVID_A2	Weighted median	35	0.2466	1.056 (0.963-1.157)
immune system	COVID_A2	ieu-b-4975	Osteomyelitis	COVID_A2	Simple median	35	0.1692	1.069 (0.972-1.175)
immune system	COVID_A2	ieu-b-4975	Osteomyelitis	COVID_A2	Inverse variance weighted	35	0.1625	1.043 (0.983-1.107)
neoplasms	COVID_A2	ebi-a-GCST004988	Breast cancer	COVID_A2	Weighted median	36	0.0391	0.973 (0.947-0.999)
neoplasms	COVID_A2	ebi-a-GCST004988	Breast cancer	COVID_A2	Simple median	36	0.7282	1.006 (0.973-1.039)
neoplasms	COVID_A2	ebi-a-GCST004988	Breast cancer	COVID_A2	Inverse variance weighted	36	0.9457	1.001 (0.980-1.022)
neoplasms	COVID_A2	ebi-a-GCST004988	Breast cancer	COVID_A2	MR Egger	36	0.1691	0.974 (0.939-1.010)
neoplasms	COVID_A2	finn-b-C3_BREAST_EXALLC	Malignant neoplasm of breast (all cancers excluded)	COVID_A2	Simple median	37	0.0158	1.092 (1.017-1.174)
neoplasms	COVID_A2	finn-b-C3_BREAST_EXALLC	Malignant neoplasm of breast (all cancers excluded)	COVID_A2	MR Egger	37	0.0890	1.082 (0.991-1.181)
neoplasms	COVID_A2	finn-b-C3_BREAST_EXALLC	Malignant neoplasm of breast (all cancers excluded)	COVID_A2	Weighted median	37	0.1049	1.061 (0.988-1.139)
neoplasms	COVID_A2	finn-b-C3_BREAST_EXALLC	Malignant neoplasm of breast (all cancers excluded)	COVID_A2	Inverse variance weighted	37	0.0263	1.057 (1.007-1.110)
neoplasms	COVID_A2	finn-b-C3_BREAST_HER2NEG	Malignant neoplasm of breast, HER2-negative	COVID_A2	Inverse variance weighted	37	0.0165	1.061 (1.011-1.114)
neoplasms	COVID_A2	finn-b-C3_BREAST_HER2NEG	Malignant neoplasm of breast, HER2-negative	COVID_A2	Weighted median	37	0.1210	1.063 (0.984-1.147)
neoplasms	COVID_A2	finn-b-C3_BREAST_HER2NEG	Malignant neoplasm of breast, HER2-negative	COVID_A2	Simple median	37	0.1365	1.062 (0.981-1.149)
neoplasms	COVID_A2	finn-b-C3_BREAST_HER2NEG	Malignant neoplasm of breast, HER2-negative	COVID_A2	MR Egger	37	0.0364	1.101 (1.010-1.200)
neoplasms	COVID_A2	finn-b-C3_BREAST_HER2NEG_EXALLC	"Malignant neoplasm of breast, HER2-negative" (all cancers excluded)	COVID_A2	MR Egger	37	0.0609	1.092 (0.999-1.194)
neoplasms	COVID_A2	finn-b-C3_BREAST_HER2NEG_EXALLC	"Malignant neoplasm of breast, HER2-negative" (all cancers excluded)	COVID_A2	Weighted median	37	0.0535	1.076 (0.999-1.158)
neoplasms	COVID_A2	finn-b-C3_BREAST_HER2NEG_EXALLC	"Malignant neoplasm of breast, HER2-negative" (all cancers excluded)	COVID_A2	Simple median	37	0.0134	1.110 (1.022-1.205)
neoplasms	COVID_A2	finn-b-C3_BREAST_HER2NEG_EXALLC	"Malignant neoplasm of breast, HER2-negative" (all cancers excluded)	COVID_A2	Inverse variance weighted	37	0.0153	1.064 (1.012-1.118)
neoplasms	COVID_A2	finn-b-C3_BREAST_HERPLUS	Malignant neoplasm of breast, HER-positive	COVID_A2	MR Egger	37	0.0589	1.115 (1.000-1.243)
neoplasms	COVID_A2	finn-b-C3_BREAST_HERPLUS	Malignant neoplasm of breast, HER-positive	COVID_A2	Simple median	37	0.2969	1.053 (0.956-1.161)
neoplasms	COVID_A2	finn-b-C3_BREAST_HERPLUS	Malignant neoplasm of breast, HER-positive	COVID_A2	Weighted median	37	0.0545	1.096 (0.998-1.203)
neoplasms	COVID_A2	finn-b-C3_BREAST_HERPLUS	Malignant neoplasm of breast, HER-positive	COVID_A2	Inverse variance weighted	37	0.0518	1.063 (1.000-1.130)
neoplasms	COVID_A2	finn-b-C3_BREAST_HERPLUS_EXALLC	"Malignant neoplasm of breast, HER-positive" (all cancers excluded)	COVID_A2	MR Egger	37	0.0804	1.107 (0.991-1.237)
neoplasms	COVID_A2	finn-b-C3_BREAST_HERPLUS_EXALLC	"Malignant neoplasm of breast, HER-positive" (all cancers excluded)	COVID_A2	Weighted median	37	0.0433	1.104 (1.003-1.215)
neoplasms	COVID_A2	finn-b-C3_BREAST_HERPLUS_EXALLC	"Malignant neoplasm of breast, HER-positive" (all cancers excluded)	COVID_A2	Inverse variance weighted	37	0.0486	1.065 (1.000-1.133)
neoplasms	COVID_A2	finn-b-C3_BREAST_HERPLUS_EXALLC	"Malignant neoplasm of breast, HER-positive" (all cancers excluded)	COVID_A2	Simple median	37	0.1218	1.085 (0.979-1.202)
neoplasms	COVID_A2	finn-b-C3_ENDOCRINE	Malignant neoplasm of endocrine gland	COVID_A2	Inverse variance weighted	37	0.6997	0.977 (0.868-1.100)
neoplasms	COVID_A2	finn-b-C3_ENDOCRINE	Malignant neoplasm of endocrine gland	COVID_A2	Weighted median	37	0.4899	0.939 (0.785-1.123)
neoplasms	COVID_A2	finn-b-C3_ENDOCRINE	Malignant neoplasm of endocrine gland	COVID_A2	MR Egger	37	0.2105	0.872 (0.707-1.076)
neoplasms	COVID_A2	finn-b-C3_ENDOCRINE	Malignant neoplasm of endocrine gland	COVID_A2	Simple median	37	0.6735	1.042 (0.860-1.264)
neoplasms	COVID_A2	finn-b-C3_ENDOCRINE_EXALLC	Malignant neoplasm of endocrine gland (all cancers excluded)	COVID_A2	MR Egger	37	0.2318	0.877 (0.711-1.083)
neoplasms	COVID_A2	finn-b-C3_ENDOCRINE_EXALLC	Malignant neoplasm of endocrine gland (all cancers excluded)	COVID_A2	Inverse variance weighted	37	0.7096	0.978 (0.869-1.100)
neoplasms	COVID_A2	finn-b-C3_ENDOCRINE_EXALLC	Malignant neoplasm of endocrine gland (all cancers excluded)	COVID_A2	Simple median	37	0.6705	1.044 (0.855-1.276)
neoplasms	COVID_A2	finn-b-C3_ENDOCRINE_EXALLC	Malignant neoplasm of endocrine gland (all cancers excluded)	COVID_A2	Weighted median	37	0.5307	0.945 (0.791-1.129)
neoplasms	COVID_A2	finn-b-C3_STOMACH	Malignant neoplasm of stomach	COVID_A2	Simple median	37	0.4650	1.104 (0.847-1.439)
neoplasms	COVID_A2	finn-b-C3_STOMACH	Malignant neoplasm of stomach	COVID_A2	Weighted median	37	0.0527	1.265 (0.997-1.605)
neoplasms	COVID_A2	finn-b-C3_STOMACH	Malignant neoplasm of stomach	COVID_A2	MR Egger	37	0.7559	1.053 (0.761-1.458)
neoplasms	COVID_A2	finn-b-C3_STOMACH	Malignant neoplasm of stomach	COVID_A2	Inverse variance weighted	37	0.2698	1.107 (0.924-1.325)
neoplasms	COVID_A2	finn-b-C3_STOMACH_EXALLC	Malignant neoplasm of stomach (all cancers excluded)	COVID_A2	Simple median	37	0.9508	1.009 (0.766-1.328)
neoplasms	COVID_A2	finn-b-C3_STOMACH_EXALLC	Malignant neoplasm of stomach (all cancers excluded)	COVID_A2	MR Egger	37	0.7008	1.068 (0.766-1.489)
neoplasms	COVID_A2	finn-b-C3_STOMACH_EXALLC	Malignant neoplasm of stomach (all cancers excluded)	COVID_A2	Inverse variance weighted	37	0.2683	1.109 (0.923-1.333)
neoplasms	COVID_A2	finn-b-C3_STOMACH_EXALLC	Malignant neoplasm of stomach (all cancers excluded)	COVID_A2	Weighted median	37	0.0346	1.278 (1.018-1.604)
neoplasms	COVID_A2	ieu-a-1013	Glioma	COVID_A2	MR Egger	13	0.6139	1.066 (0.837-1.359)
neoplasms	COVID_A2	ieu-a-1013	Glioma	COVID_A2	Simple median	13	0.1465	0.791 (0.577-1.085)
neoplasms	COVID_A2	ieu-a-1013	Glioma	COVID_A2	Weighted median	13	0.6306	1.050 (0.861-1.279)
neoplasms	COVID_A2	ieu-a-1013	Glioma	COVID_A2	Inverse variance weighted	13	0.5235	0.952 (0.817-1.108)
neoplasms	COVID_A2	ieu-a-1057	Gallbladder cancer	COVID_A2	MR Egger	13	0.1886	11.001 (0.385-314.490)
neoplasms	COVID_A2	ieu-a-1057	Gallbladder cancer	COVID_A2	Simple median	13	0.3697	0.457 (0.082-2.531)
neoplasms	COVID_A2	ieu-a-1057	Gallbladder cancer	COVID_A2	Inverse variance weighted	13	0.9364	1.047 (0.338-3.249)
neoplasms	COVID_A2	ieu-a-1057	Gallbladder cancer	COVID_A2	Weighted median	13	0.7558	1.272 (0.279-5.788)
neoplasms	COVID_A2	ieu-a-1082	Thyroid cancer	COVID_A2	Simple median	17	0.7107	1.100 (0.663-1.825)
neoplasms	COVID_A2	ieu-a-1082	Thyroid cancer	COVID_A2	Weighted median	17	0.7050	1.070 (0.755-1.516)
neoplasms	COVID_A2	ieu-a-1082	Thyroid cancer	COVID_A2	Inverse variance weighted	17	0.8386	1.030 (0.775-1.369)
neoplasms	COVID_A2	ieu-a-1082	Thyroid cancer	COVID_A2	MR Egger	17	0.7779	1.070 (0.674-1.700)
neoplasms	COVID_A2	ieu-a-1121	High grade serous ovarian cancer	COVID_A2	Weighted median	34	0.6194	0.983 (0.917-1.053)
neoplasms	COVID_A2	ieu-a-1121	High grade serous ovarian cancer	COVID_A2	Simple median	34	0.7249	1.013 (0.942-1.089)
neoplasms	COVID_A2	ieu-a-1121	High grade serous ovarian cancer	COVID_A2	MR Egger	34	0.8455	0.992 (0.917-1.073)
neoplasms	COVID_A2	ieu-a-1121	High grade serous ovarian cancer	COVID_A2	Inverse variance weighted	34	0.3321	1.022 (0.978-1.069)
neoplasms	COVID_A2	ieu-a-1122	Low grade serous ovarian cancer	COVID_A2	Simple median	34	0.4934	0.915 (0.710-1.180)
neoplasms	COVID_A2	ieu-a-1122	Low grade serous ovarian cancer	COVID_A2	MR Egger	34	0.3638	1.157 (0.848-1.577)
neoplasms	COVID_A2	ieu-a-1122	Low grade serous ovarian cancer	COVID_A2	Weighted median	34	0.1156	0.842 (0.680-1.043)
neoplasms	COVID_A2	ieu-a-1122	Low grade serous ovarian cancer	COVID_A2	Inverse variance weighted	34	0.7574	1.027 (0.867-1.218)
neoplasms	COVID_A2	ieu-a-1123	Invasive mucinous ovarian cancer	COVID_A2	Inverse variance weighted	34	0.8789	0.991 (0.887-1.108)
neoplasms	COVID_A2	ieu-a-1123	Invasive mucinous ovarian cancer	COVID_A2	Weighted median	34	0.5278	0.946 (0.797-1.124)
neoplasms	COVID_A2	ieu-a-1123	Invasive mucinous ovarian cancer	COVID_A2	MR Egger	34	0.6856	1.042 (0.854-1.271)
neoplasms	COVID_A2	ieu-a-1123	Invasive mucinous ovarian cancer	COVID_A2	Simple median	34	0.6474	0.959 (0.802-1.147)
neoplasms	COVID_A2	ieu-a-1124	Clear cell ovarian cancer	COVID_A2	MR Egger	34	0.3916	1.093 (0.895-1.335)
neoplasms	COVID_A2	ieu-a-1124	Clear cell ovarian cancer	COVID_A2	Inverse variance weighted	34	0.6733	1.024 (0.916-1.146)
neoplasms	COVID_A2	ieu-a-1124	Clear cell ovarian cancer	COVID_A2	Weighted median	34	0.9582	1.005 (0.843-1.197)
neoplasms	COVID_A2	ieu-a-1124	Clear cell ovarian cancer	COVID_A2	Simple median	34	0.9533	0.995 (0.829-1.194)
neoplasms	COVID_A2	ieu-a-1125	Endometrioid ovarian cancer	COVID_A2	Inverse variance weighted	34	0.3998	1.037 (0.953-1.129)
neoplasms	COVID_A2	ieu-a-1125	Endometrioid ovarian cancer	COVID_A2	MR Egger	34	0.7634	0.977 (0.840-1.136)
neoplasms	COVID_A2	ieu-a-1125	Endometrioid ovarian cancer	COVID_A2	Weighted median	34	0.8353	0.986 (0.867-1.122)
neoplasms	COVID_A2	ieu-a-1125	Endometrioid ovarian cancer	COVID_A2	Simple median	34	0.1116	1.117 (0.975-1.279)
neoplasms	COVID_A2	ieu-a-1126	Breast cancer (Combined Oncoarray; iCOGS; GWAS meta analysis)	COVID_A2	Inverse variance weighted	34	0.9832	1.000 (0.978-1.022)
neoplasms	COVID_A2	ieu-a-1126	Breast cancer (Combined Oncoarray; iCOGS; GWAS meta analysis)	COVID_A2	MR Egger	34	0.1832	0.974 (0.939-1.012)
neoplasms	COVID_A2	ieu-a-1126	Breast cancer (Combined Oncoarray; iCOGS; GWAS meta analysis)	COVID_A2	Weighted median	34	0.0320	0.971 (0.944-0.997)
neoplasms	COVID_A2	ieu-a-1126	Breast cancer (Combined Oncoarray; iCOGS; GWAS meta analysis)	COVID_A2	Simple median	34	0.7208	1.006 (0.974-1.038)
neoplasms	COVID_A2	ieu-a-1127	ER+ Breast cancer (Combined Oncoarray; iCOGS; GWAS meta analysis)	COVID_A2	Inverse variance weighted	34	0.8524	1.002 (0.977-1.029)
neoplasms	COVID_A2	ieu-a-1127	ER+ Breast cancer (Combined Oncoarray; iCOGS; GWAS meta analysis)	COVID_A2	MR Egger	34	0.2615	0.974 (0.932-1.019)
neoplasms	COVID_A2	ieu-a-1127	ER+ Breast cancer (Combined Oncoarray; iCOGS; GWAS meta analysis)	COVID_A2	Simple median	34	0.1195	1.032 (0.992-1.073)
neoplasms	COVID_A2	ieu-a-1127	ER+ Breast cancer (Combined Oncoarray; iCOGS; GWAS meta analysis)	COVID_A2	Weighted median	34	0.0277	0.963 (0.931-0.996)
neoplasms	COVID_A2	ieu-a-1128	ER- Breast cancer (Combined Oncoarray; iCOGS; GWAS meta analysis)	COVID_A2	MR Egger	34	0.7558	0.990 (0.927-1.057)
neoplasms	COVID_A2	ieu-a-1128	ER- Breast cancer (Combined Oncoarray; iCOGS; GWAS meta analysis)	COVID_A2	Inverse variance weighted	34	0.8594	1.003 (0.967-1.041)
neoplasms	COVID_A2	ieu-a-1128	ER- Breast cancer (Combined Oncoarray; iCOGS; GWAS meta analysis)	COVID_A2	Weighted median	34	0.9944	1.000 (0.949-1.054)
neoplasms	COVID_A2	ieu-a-1128	ER- Breast cancer (Combined Oncoarray; iCOGS; GWAS meta analysis)	COVID_A2	Simple median	34	0.9515	1.002 (0.950-1.056)
neoplasms	COVID_A2	ieu-a-1129	Breast cancer (Oncoarray)	COVID_A2	MR Egger	34	0.5604	1.013 (0.969-1.060)
neoplasms	COVID_A2	ieu-a-1129	Breast cancer (Oncoarray)	COVID_A2	Simple median	34	0.7584	0.994 (0.956-1.033)
neoplasms	COVID_A2	ieu-a-1129	Breast cancer (Oncoarray)	COVID_A2	Inverse variance weighted	34	0.5600	1.007 (0.983-1.033)
neoplasms	COVID_A2	ieu-a-1129	Breast cancer (Oncoarray)	COVID_A2	Weighted median	34	0.7842	0.995 (0.956-1.034)
neoplasms	COVID_A2	ieu-a-1130	Breast cancer (iCOGS)	COVID_A2	MR Egger	34	0.1095	0.947 (0.888-1.010)
neoplasms	COVID_A2	ieu-a-1130	Breast cancer (iCOGS)	COVID_A2	Inverse variance weighted	34	0.8910	1.003 (0.964-1.043)
neoplasms	COVID_A2	ieu-a-1130	Breast cancer (iCOGS)	COVID_A2	Weighted median	34	0.1029	0.962 (0.918-1.008)
neoplasms	COVID_A2	ieu-a-1130	Breast cancer (iCOGS)	COVID_A2	Simple median	34	0.2792	1.032 (0.975-1.093)
neoplasms	COVID_A2	ieu-a-1131	Breast cancer (GWAS)	COVID_A2	Inverse variance weighted	34	0.1290	0.962 (0.914-1.011)
neoplasms	COVID_A2	ieu-a-1131	Breast cancer (GWAS)	COVID_A2	MR Egger	34	0.0457	0.908 (0.829-0.994)
neoplasms	COVID_A2	ieu-a-1131	Breast cancer (GWAS)	COVID_A2	Simple median	34	0.2989	0.959 (0.885-1.038)
neoplasms	COVID_A2	ieu-a-1131	Breast cancer (GWAS)	COVID_A2	Weighted median	34	0.0174	0.914 (0.848-0.984)
neoplasms	COVID_A2	ieu-a-1132	ER+ Breast cancer (Oncoarray)	COVID_A2	Inverse variance weighted	34	0.4883	1.010 (0.982-1.039)
neoplasms	COVID_A2	ieu-a-1132	ER+ Breast cancer (Oncoarray)	COVID_A2	MR Egger	34	0.6818	1.011 (0.961-1.063)
neoplasms	COVID_A2	ieu-a-1132	ER+ Breast cancer (Oncoarray)	COVID_A2	Simple median	34	0.5459	1.014 (0.969-1.061)
neoplasms	COVID_A2	ieu-a-1132	ER+ Breast cancer (Oncoarray)	COVID_A2	Weighted median	34	0.9981	1.000 (0.957-1.045)
neoplasms	COVID_A2	ieu-a-1133	ER+ Breast cancer (iCOGS)	COVID_A2	Inverse variance weighted	34	0.9782	0.999 (0.950-1.051)
neoplasms	COVID_A2	ieu-a-1133	ER+ Breast cancer (iCOGS)	COVID_A2	Weighted median	34	0.0464	0.947 (0.898-0.999)
neoplasms	COVID_A2	ieu-a-1133	ER+ Breast cancer (iCOGS)	COVID_A2	Simple median	34	0.2152	1.044 (0.975-1.117)
neoplasms	COVID_A2	ieu-a-1133	ER+ Breast cancer (iCOGS)	COVID_A2	MR Egger	34	0.1475	0.938 (0.861-1.021)
neoplasms	COVID_A2	ieu-a-1134	ER+ Breast cancer (GWAS)	COVID_A2	Simple median	34	0.9998	1.000 (0.856-1.168)
neoplasms	COVID_A2	ieu-a-1134	ER+ Breast cancer (GWAS)	COVID_A2	MR Egger	34	0.2077	0.885 (0.734-1.066)
neoplasms	COVID_A2	ieu-a-1134	ER+ Breast cancer (GWAS)	COVID_A2	Weighted median	34	0.1919	0.915 (0.800-1.046)
neoplasms	COVID_A2	ieu-a-1134	ER+ Breast cancer (GWAS)	COVID_A2	Inverse variance weighted	34	0.3203	0.949 (0.855-1.052)
neoplasms	COVID_A2	ieu-a-1135	ER- Breast cancer (Oncoarray)	COVID_A2	MR Egger	34	0.3236	1.045 (0.959-1.140)
neoplasms	COVID_A2	ieu-a-1135	ER- Breast cancer (Oncoarray)	COVID_A2	Simple median	34	0.6070	0.981 (0.913-1.055)
neoplasms	COVID_A2	ieu-a-1135	ER- Breast cancer (Oncoarray)	COVID_A2	Inverse variance weighted	34	0.5296	1.016 (0.967-1.066)
neoplasms	COVID_A2	ieu-a-1135	ER- Breast cancer (Oncoarray)	COVID_A2	Weighted median	34	0.3696	1.033 (0.962-1.109)
neoplasms	COVID_A2	ieu-a-1136	ER- Breast cancer (iCOGS)	COVID_A2	Simple median	34	0.6528	1.022 (0.929-1.124)
neoplasms	COVID_A2	ieu-a-1136	ER- Breast cancer (iCOGS)	COVID_A2	MR Egger	34	0.6080	0.969 (0.861-1.091)
neoplasms	COVID_A2	ieu-a-1136	ER- Breast cancer (iCOGS)	COVID_A2	Inverse variance weighted	34	0.9857	0.999 (0.934-1.069)
neoplasms	COVID_A2	ieu-a-1136	ER- Breast cancer (iCOGS)	COVID_A2	Weighted median	34	0.7540	1.013 (0.932-1.101)
neoplasms	COVID_A2	ieu-a-1160	ER- Breast cancer (iCOGS)	COVID_A2	Simple median	6	0.7255	0.966 (0.797-1.171)
neoplasms	COVID_A2	ieu-a-1160	ER- Breast cancer (iCOGS)	COVID_A2	Inverse variance weighted	6	0.7303	1.026 (0.886-1.188)
neoplasms	COVID_A2	ieu-a-1160	ER- Breast cancer (iCOGS)	COVID_A2	Weighted median	6	0.8380	1.019 (0.851-1.220)
neoplasms	COVID_A2	ieu-a-1160	ER- Breast cancer (iCOGS)	COVID_A2	MR Egger	6	0.6782	0.924 (0.652-1.308)
neoplasms	COVID_A2	ieu-a-1161	ER+ Breast cancer (iCOGS)	COVID_A2	Simple median	6	0.4502	1.052 (0.923-1.199)
neoplasms	COVID_A2	ieu-a-1161	ER+ Breast cancer (iCOGS)	COVID_A2	Inverse variance weighted	6	0.1817	1.063 (0.972-1.162)
neoplasms	COVID_A2	ieu-a-1161	ER+ Breast cancer (iCOGS)	COVID_A2	MR Egger	6	0.4414	1.097 (0.887-1.358)
neoplasms	COVID_A2	ieu-a-1161	ER+ Breast cancer (iCOGS)	COVID_A2	Weighted median	6	0.1251	1.087 (0.977-1.208)
neoplasms	COVID_A2	ieu-a-1162	Breast cancer (iCOGS)	COVID_A2	Simple median	6	0.7045	1.022 (0.913-1.144)
neoplasms	COVID_A2	ieu-a-1162	Breast cancer (iCOGS)	COVID_A2	Inverse variance weighted	6	0.2376	1.051 (0.968-1.142)
neoplasms	COVID_A2	ieu-a-1162	Breast cancer (iCOGS)	COVID_A2	MR Egger	6	0.9214	0.989 (0.801-1.221)
neoplasms	COVID_A2	ieu-a-1162	Breast cancer (iCOGS)	COVID_A2	Weighted median	6	0.2085	1.064 (0.966-1.171)
neoplasms	COVID_A2	ieu-a-1228	High grade and low grade serous ovarian cancer	COVID_A2	Simple median	34	0.5487	1.023 (0.949-1.104)
neoplasms	COVID_A2	ieu-a-1228	High grade and low grade serous ovarian cancer	COVID_A2	Weighted median	34	0.4688	0.976 (0.915-1.042)
neoplasms	COVID_A2	ieu-a-1228	High grade and low grade serous ovarian cancer	COVID_A2	Inverse variance weighted	34	0.3145	1.024 (0.978-1.072)
neoplasms	COVID_A2	ieu-a-1228	High grade and low grade serous ovarian cancer	COVID_A2	MR Egger	34	0.9292	1.004 (0.925-1.090)
neoplasms	COVID_A2	ieu-a-1229	Serous ovarian cancer: low grade and low malignant potential	COVID_A2	Weighted median	34	0.0988	0.892 (0.778-1.022)
neoplasms	COVID_A2	ieu-a-1229	Serous ovarian cancer: low grade and low malignant potential	COVID_A2	Simple median	34	0.2516	0.916 (0.788-1.064)
neoplasms	COVID_A2	ieu-a-1229	Serous ovarian cancer: low grade and low malignant potential	COVID_A2	MR Egger	34	0.7596	0.971 (0.808-1.167)
neoplasms	COVID_A2	ieu-a-1229	Serous ovarian cancer: low grade and low malignant potential	COVID_A2	Inverse variance weighted	34	0.7026	0.981 (0.887-1.084)
neoplasms	COVID_A2	ieu-a-1230	Serous ovarian cancer: low malignant potential	COVID_A2	Weighted median	34	0.2588	0.914 (0.781-1.069)
neoplasms	COVID_A2	ieu-a-1230	Serous ovarian cancer: low malignant potential	COVID_A2	Simple median	34	0.9154	1.009 (0.848-1.201)
neoplasms	COVID_A2	ieu-a-1230	Serous ovarian cancer: low malignant potential	COVID_A2	MR Egger	34	0.2803	0.896 (0.736-1.090)
neoplasms	COVID_A2	ieu-a-1230	Serous ovarian cancer: low malignant potential	COVID_A2	Inverse variance weighted	34	0.3932	0.954 (0.856-1.063)
neoplasms	COVID_A2	ieu-a-1231	Mucinous ovarian cancer: invasive and low malignant potential	COVID_A2	Simple median	34	0.9889	1.001 (0.866-1.158)
neoplasms	COVID_A2	ieu-a-1231	Mucinous ovarian cancer: invasive and low malignant potential	COVID_A2	Weighted median	34	0.9045	1.008 (0.879-1.157)
neoplasms	COVID_A2	ieu-a-1231	Mucinous ovarian cancer: invasive and low malignant potential	COVID_A2	Inverse variance weighted	34	0.4249	1.036 (0.949-1.131)
neoplasms	COVID_A2	ieu-a-1231	Mucinous ovarian cancer: invasive and low malignant potential	COVID_A2	MR Egger	34	0.3870	1.073 (0.916-1.257)
neoplasms	COVID_A2	ieu-a-1232	Low malignant potential mucinous ovarian cancer	COVID_A2	Weighted median	34	0.3463	1.096 (0.905-1.328)
neoplasms	COVID_A2	ieu-a-1232	Low malignant potential mucinous ovarian cancer	COVID_A2	Simple median	34	0.2051	1.142 (0.930-1.404)
neoplasms	COVID_A2	ieu-a-1232	Low malignant potential mucinous ovarian cancer	COVID_A2	MR Egger	34	0.3453	1.124 (0.885-1.428)
neoplasms	COVID_A2	ieu-a-1232	Low malignant potential mucinous ovarian cancer	COVID_A2	Inverse variance weighted	34	0.1211	1.111 (0.973-1.269)
neoplasms	COVID_A2	ieu-a-1233	Low malignant potential ovarian cancer	COVID_A2	Simple median	34	0.4428	1.057 (0.918-1.217)
neoplasms	COVID_A2	ieu-a-1233	Low malignant potential ovarian cancer	COVID_A2	Weighted median	34	0.2105	0.924 (0.817-1.046)
neoplasms	COVID_A2	ieu-a-1233	Low malignant potential ovarian cancer	COVID_A2	MR Egger	34	0.7507	0.972 (0.816-1.157)
neoplasms	COVID_A2	ieu-a-1233	Low malignant potential ovarian cancer	COVID_A2	Inverse variance weighted	34	0.9595	1.002 (0.911-1.104)
neoplasms	COVID_A2	ieu-a-816	Neuroblastoma	COVID_A2	Simple median	14	0.7514	0.961 (0.750-1.231)
neoplasms	COVID_A2	ieu-a-816	Neuroblastoma	COVID_A2	MR Egger	14	0.9921	1.002 (0.748-1.340)
neoplasms	COVID_A2	ieu-a-816	Neuroblastoma	COVID_A2	Weighted median	14	0.7734	0.974 (0.817-1.163)
neoplasms	COVID_A2	ieu-a-816	Neuroblastoma	COVID_A2	Inverse variance weighted	14	0.8640	0.985 (0.824-1.177)
neoplasms	COVID_A2	ieu-a-822	Pancreatic cancer	COVID_A2	Simple median	16	0.6826	0.944 (0.716-1.245)
neoplasms	COVID_A2	ieu-a-822	Pancreatic cancer	COVID_A2	MR Egger	16	0.1934	0.834 (0.644-1.082)
neoplasms	COVID_A2	ieu-a-822	Pancreatic cancer	COVID_A2	Inverse variance weighted	16	0.4831	0.944 (0.804-1.108)
neoplasms	COVID_A2	ieu-a-822	Pancreatic cancer	COVID_A2	Weighted median	16	0.1914	0.870 (0.706-1.072)
neoplasms	COVID_A2	ieu-a-965	Lung adenocarcinoma	COVID_A2	Weighted median	29	0.9798	0.998 (0.884-1.128)
neoplasms	COVID_A2	ieu-a-965	Lung adenocarcinoma	COVID_A2	Simple median	29	0.7530	1.024 (0.883-1.188)
neoplasms	COVID_A2	ieu-a-965	Lung adenocarcinoma	COVID_A2	Inverse variance weighted	29	0.3629	1.045 (0.951-1.148)
neoplasms	COVID_A2	ieu-a-965	Lung adenocarcinoma	COVID_A2	MR Egger	29	0.4581	1.064 (0.905-1.250)
neoplasms	COVID_A2	ieu-a-966	Lung cancer	COVID_A2	Simple median	29	0.4942	0.966 (0.873-1.068)
neoplasms	COVID_A2	ieu-a-966	Lung cancer	COVID_A2	MR Egger	29	0.5353	1.035 (0.930-1.152)
neoplasms	COVID_A2	ieu-a-966	Lung cancer	COVID_A2	Inverse variance weighted	29	0.6518	1.015 (0.953-1.080)
neoplasms	COVID_A2	ieu-a-966	Lung cancer	COVID_A2	Weighted median	29	0.9038	1.005 (0.925-1.092)
neoplasms	COVID_A2	ieu-a-967	Squamous cell lung cancer	COVID_A2	Weighted median	29	0.2034	1.084 (0.957-1.228)
neoplasms	COVID_A2	ieu-a-967	Squamous cell lung cancer	COVID_A2	Simple median	29	0.5276	0.955 (0.827-1.103)
neoplasms	COVID_A2	ieu-a-967	Squamous cell lung cancer	COVID_A2	MR Egger	29	0.1356	1.119 (0.970-1.292)
neoplasms	COVID_A2	ieu-a-967	Squamous cell lung cancer	COVID_A2	Inverse variance weighted	29	0.4075	1.036 (0.953-1.127)
neoplasms	COVID_A2	ieu-b-4810	Breast cancer	COVID_A2	MR Egger	137	0.5221	1.001 (0.999-1.003)
neoplasms	COVID_A2	ieu-b-4810	Breast cancer	COVID_A2	Inverse variance weighted	137	0.0011	1.002 (1.001-1.003)
neoplasms	COVID_A2	ieu-b-4810	Breast cancer	COVID_A2	Weighted median	137	0.6131	1.000 (0.999-1.002)
neoplasms	COVID_A2	ieu-b-4810	Breast cancer	COVID_A2	Simple median	137	<0.001	1.003 (1.001-1.005)
neoplasms	COVID_A2	ieu-b-4874	Bladder cancer	COVID_A2	MR Egger	35	0.4735	1.000 (1.000-1.001)
neoplasms	COVID_A2	ieu-b-4874	Bladder cancer	COVID_A2	Weighted median	35	0.8507	1.000 (0.999-1.001)
neoplasms	COVID_A2	ieu-b-4874	Bladder cancer	COVID_A2	Inverse variance weighted	35	0.6492	1.000 (1.000-1.000)
neoplasms	COVID_A2	ieu-b-4874	Bladder cancer	COVID_A2	Simple median	35	0.9405	1.000 (0.999-1.001)
neoplasms	COVID_A2	ieu-b-4875	brain cancer	COVID_A2	Weighted median	34	0.2424	1.000 (1.000-1.001)
neoplasms	COVID_A2	ieu-b-4875	brain cancer	COVID_A2	MR Egger	34	0.6994	1.000 (1.000-1.001)
neoplasms	COVID_A2	ieu-b-4875	brain cancer	COVID_A2	Inverse variance weighted	34	0.7439	1.000 (1.000-1.000)
neoplasms	COVID_A2	ieu-b-4875	brain cancer	COVID_A2	Simple median	34	0.3939	1.000 (0.999-1.000)
neoplasms	COVID_A2	ieu-b-4876	cervical cancer	COVID_A2	MR Egger	33	0.3010	1.000 (1.000-1.001)
neoplasms	COVID_A2	ieu-b-4876	cervical cancer	COVID_A2	Simple median	33	0.6419	1.000 (0.999-1.001)
neoplasms	COVID_A2	ieu-b-4876	cervical cancer	COVID_A2	Weighted median	33	0.3918	1.000 (1.000-1.001)
neoplasms	COVID_A2	ieu-b-4876	cervical cancer	COVID_A2	Inverse variance weighted	33	0.5141	1.000 (0.999-1.000)
neoplasms	COVID_A2	ieu-b-4878	haemotological cancer	COVID_A2	Weighted median	35	0.7602	1.000 (0.999-1.001)
neoplasms	COVID_A2	ieu-b-4878	haemotological cancer	COVID_A2	Simple median	35	0.1954	1.001 (1.000-1.002)
neoplasms	COVID_A2	ieu-b-4878	haemotological cancer	COVID_A2	MR Egger	35	0.6720	1.000 (0.998-1.001)
neoplasms	COVID_A2	ieu-b-4878	haemotological cancer	COVID_A2	Inverse variance weighted	35	0.1885	1.000 (1.000-1.001)
neoplasms	COVID_A2	ieu-b-4912	Head and neck cancer	COVID_A2	Weighted median	35	0.3642	1.000 (0.999-1.000)
neoplasms	COVID_A2	ieu-b-4912	Head and neck cancer	COVID_A2	Inverse variance weighted	35	0.2510	1.000 (0.999-1.000)
neoplasms	COVID_A2	ieu-b-4912	Head and neck cancer	COVID_A2	MR Egger	35	0.3730	1.000 (0.999-1.000)
neoplasms	COVID_A2	ieu-b-4912	Head and neck cancer	COVID_A2	Simple median	35	0.3151	1.000 (0.999-1.000)
neoplasms	COVID_A2	ieu-b-4913	Laryngeal cancer	COVID_A2	Weighted median	31	0.5502	1.000 (1.000-1.000)
neoplasms	COVID_A2	ieu-b-4913	Laryngeal cancer	COVID_A2	Simple median	31	0.9902	1.000 (1.000-1.000)
neoplasms	COVID_A2	ieu-b-4913	Laryngeal cancer	COVID_A2	MR Egger	31	0.5091	1.000 (1.000-1.000)
neoplasms	COVID_A2	ieu-b-4913	Laryngeal cancer	COVID_A2	Inverse variance weighted	31	0.7847	1.000 (1.000-1.000)
neoplasms	COVID_A2	ieu-b-4914	Leukaemia	COVID_A2	Weighted median	35	0.2276	1.000 (1.000-1.001)
neoplasms	COVID_A2	ieu-b-4914	Leukaemia	COVID_A2	Simple median	35	0.2319	1.000 (1.000-1.001)
neoplasms	COVID_A2	ieu-b-4914	Leukaemia	COVID_A2	MR Egger	35	0.5309	1.000 (0.999-1.001)
neoplasms	COVID_A2	ieu-b-4914	Leukaemia	COVID_A2	Inverse variance weighted	35	0.3733	1.000 (1.000-1.001)
neoplasms	COVID_A2	ieu-b-4915	Liver & bile duct cancer	COVID_A2	Simple median	31	0.9483	1.000 (1.000-1.000)
neoplasms	COVID_A2	ieu-b-4915	Liver & bile duct cancer	COVID_A2	MR Egger	31	0.4666	1.000 (0.999-1.000)
neoplasms	COVID_A2	ieu-b-4915	Liver & bile duct cancer	COVID_A2	Weighted median	31	0.1296	1.000 (0.999-1.000)
neoplasms	COVID_A2	ieu-b-4915	Liver & bile duct cancer	COVID_A2	Inverse variance weighted	31	0.5482	1.000 (1.000-1.000)
neoplasms	COVID_A2	ieu-b-4953	Liver cell carcinoma	COVID_A2	MR Egger	29	0.6056	1.000 (1.000-1.000)
neoplasms	COVID_A2	ieu-b-4953	Liver cell carcinoma	COVID_A2	Weighted median	29	0.9936	1.000 (1.000-1.000)
neoplasms	COVID_A2	ieu-b-4953	Liver cell carcinoma	COVID_A2	Simple median	29	0.1443	1.000 (1.000-1.000)
neoplasms	COVID_A2	ieu-b-4953	Liver cell carcinoma	COVID_A2	Inverse variance weighted	29	0.4500	1.000 (1.000-1.000)
neoplasms	COVID_A2	ieu-b-4956	Lymphoid leukaemia	COVID_A2	Weighted median	34	0.5088	1.000 (1.000-1.001)
neoplasms	COVID_A2	ieu-b-4956	Lymphoid leukaemia	COVID_A2	Simple median	34	0.2083	1.000 (1.000-1.001)
neoplasms	COVID_A2	ieu-b-4956	Lymphoid leukaemia	COVID_A2	MR Egger	34	0.8156	1.000 (0.999-1.001)
neoplasms	COVID_A2	ieu-b-4956	Lymphoid leukaemia	COVID_A2	Inverse variance weighted	34	0.4373	1.000 (1.000-1.000)
neoplasms	COVID_A2	ieu-b-4957	Multiple myeloma	COVID_A2	Weighted median	34	0.6934	1.000 (1.000-1.000)
neoplasms	COVID_A2	ieu-b-4957	Multiple myeloma	COVID_A2	Inverse variance weighted	34	0.6995	1.000 (1.000-1.000)
neoplasms	COVID_A2	ieu-b-4957	Multiple myeloma	COVID_A2	MR Egger	34	0.0958	1.000 (0.999-1.000)
neoplasms	COVID_A2	ieu-b-4957	Multiple myeloma	COVID_A2	Simple median	34	0.4250	1.000 (1.000-1.001)
neoplasms	COVID_A2	ieu-b-4958	Myeloid leukaemia	COVID_A2	Weighted median	33	0.3591	1.000 (1.000-1.000)
neoplasms	COVID_A2	ieu-b-4958	Myeloid leukaemia	COVID_A2	Inverse variance weighted	33	0.6435	1.000 (1.000-1.000)
neoplasms	COVID_A2	ieu-b-4958	Myeloid leukaemia	COVID_A2	Simple median	33	0.8703	1.000 (1.000-1.000)
neoplasms	COVID_A2	ieu-b-4958	Myeloid leukaemia	COVID_A2	MR Egger	33	0.3266	1.000 (1.000-1.001)
neoplasms	COVID_A2	ieu-b-4959	Malignant non-melanoma skin cancer	COVID_A2	Weighted median	35	0.5451	1.001 (0.998-1.003)
neoplasms	COVID_A2	ieu-b-4959	Malignant non-melanoma skin cancer	COVID_A2	Simple median	35	0.7546	1.000 (0.998-1.003)
neoplasms	COVID_A2	ieu-b-4959	Malignant non-melanoma skin cancer	COVID_A2	MR Egger	35	0.1669	1.003 (0.999-1.008)
neoplasms	COVID_A2	ieu-b-4959	Malignant non-melanoma skin cancer	COVID_A2	Inverse variance weighted	35	0.7864	1.000 (0.998-1.003)
neoplasms	COVID_A2	ieu-b-4960	Oesophageal cancer	COVID_A2	Weighted median	34	0.0700	1.000 (1.000-1.001)
neoplasms	COVID_A2	ieu-b-4960	Oesophageal cancer	COVID_A2	Simple median	34	0.3694	1.000 (1.000-1.001)
neoplasms	COVID_A2	ieu-b-4960	Oesophageal cancer	COVID_A2	MR Egger	34	0.0271	1.001 (1.000-1.001)
neoplasms	COVID_A2	ieu-b-4960	Oesophageal cancer	COVID_A2	Inverse variance weighted	34	0.0292	1.000 (1.000-1.001)
neoplasms	COVID_A2	ieu-b-4962	Oral and oropharyngeal cancer	COVID_A2	Weighted median	35	0.2907	1.000 (0.999-1.000)
neoplasms	COVID_A2	ieu-b-4962	Oral and oropharyngeal cancer	COVID_A2	Simple median	35	0.7180	1.000 (0.999-1.000)
neoplasms	COVID_A2	ieu-b-4962	Oral and oropharyngeal cancer	COVID_A2	Inverse variance weighted	35	0.1901	1.000 (0.999-1.000)
neoplasms	COVID_A2	ieu-b-4962	Oral and oropharyngeal cancer	COVID_A2	MR Egger	35	0.2908	1.000 (0.999-1.000)
neoplasms	COVID_A2	ieu-b-4963	Ovarian cancer	COVID_A2	Weighted median	35	0.0187	1.001 (1.000-1.002)
neoplasms	COVID_A2	ieu-b-4963	Ovarian cancer	COVID_A2	Simple median	35	0.0229	1.001 (1.000-1.002)
neoplasms	COVID_A2	ieu-b-4963	Ovarian cancer	COVID_A2	MR Egger	35	0.0020	1.002 (1.001-1.003)
neoplasms	COVID_A2	ieu-b-4963	Ovarian cancer	COVID_A2	Inverse variance weighted	35	0.0039	1.001 (1.000-1.002)
neoplasms	COVID_A2	ieu-b-4964	Pan cancer	COVID_A2	Weighted median	35	0.4396	1.001 (0.998-1.004)
neoplasms	COVID_A2	ieu-b-4964	Pan cancer	COVID_A2	Simple median	35	0.0497	1.003 (1.000-1.006)
neoplasms	COVID_A2	ieu-b-4964	Pan cancer	COVID_A2	MR Egger	35	0.4381	1.001 (0.998-1.005)
neoplasms	COVID_A2	ieu-b-4964	Pan cancer	COVID_A2	Inverse variance weighted	35	0.0178	1.002 (1.000-1.004)
neoplasms	COVID_A2	ieu-b-4965	Colorectal cancer	COVID_A2	Weighted median	35	0.2317	1.001 (1.000-1.002)
neoplasms	COVID_A2	ieu-b-4965	Colorectal cancer	COVID_A2	Simple median	35	0.3411	1.001 (0.999-1.002)
neoplasms	COVID_A2	ieu-b-4965	Colorectal cancer	COVID_A2	MR Egger	35	0.3226	1.001 (0.999-1.002)
neoplasms	COVID_A2	ieu-b-4965	Colorectal cancer	COVID_A2	Inverse variance weighted	35	0.0643	1.001 (1.000-1.001)
neoplasms	COVID_A2	ieu-b-4969	Melanoma skin cancer	COVID_A2	Weighted median	35	0.0093	0.999 (0.998-1.000)
neoplasms	COVID_A2	ieu-b-4969	Melanoma skin cancer	COVID_A2	Simple median	35	0.2360	0.999 (0.998-1.000)
neoplasms	COVID_A2	ieu-b-4969	Melanoma skin cancer	COVID_A2	Inverse variance weighted	35	0.1591	0.999 (0.999-1.000)
neoplasms	COVID_A2	ieu-b-4969	Melanoma skin cancer	COVID_A2	MR Egger	35	0.8414	1.000 (0.998-1.001)
neoplasms	COVID_A2	ieu-b-85	Prostate cancer	COVID_A2	MR Egger	35	0.4111	1.028 (0.964-1.096)
neoplasms	COVID_A2	ieu-b-85	Prostate cancer	COVID_A2	Inverse variance weighted	35	0.7103	0.993 (0.957-1.030)
neoplasms	COVID_A2	ieu-b-85	Prostate cancer	COVID_A2	Simple median	35	0.3845	0.982 (0.943-1.023)
neoplasms	COVID_A2	ieu-b-85	Prostate cancer	COVID_A2	Weighted median	35	0.7799	1.005 (0.970-1.041)
neoplasms	COVID_A2	ieu-b-94	Oral cavity cancer	COVID_A2	Simple median	35	0.7280	1.043 (0.823-1.321)
neoplasms	COVID_A2	ieu-b-94	Oral cavity cancer	COVID_A2	MR Egger	35	0.4180	1.122 (0.853-1.475)
neoplasms	COVID_A2	ieu-b-94	Oral cavity cancer	COVID_A2	Inverse variance weighted	35	0.7466	0.975 (0.836-1.137)
neoplasms	COVID_A2	ieu-b-94	Oral cavity cancer	COVID_A2	Weighted median	35	0.5882	0.942 (0.760-1.168)
neoplasms	COVID_A2	ieu-b-97	Oropharyngeal cancer	COVID_A2	Inverse variance weighted	35	0.5605	1.055 (0.882-1.262)
neoplasms	COVID_A2	ieu-b-97	Oropharyngeal cancer	COVID_A2	Weighted median	35	0.4682	0.917 (0.727-1.158)
neoplasms	COVID_A2	ieu-b-97	Oropharyngeal cancer	COVID_A2	MR Egger	35	0.8280	1.038 (0.746-1.443)
neoplasms	COVID_A2	ieu-b-97	Oropharyngeal cancer	COVID_A2	Simple median	35	0.4971	1.093 (0.845-1.415)
neuropsychiatric system	COVID_A2	ebi-a-GCST002245	Alzheimer's disease (late onset)	COVID_A2	Simple median	29	0.0863	1.088 (0.988-1.199)
neuropsychiatric system	COVID_A2	ebi-a-GCST002245	Alzheimer's disease (late onset)	COVID_A2	Inverse variance weighted	29	0.2020	1.046 (0.976-1.121)
neuropsychiatric system	COVID_A2	ebi-a-GCST002245	Alzheimer's disease (late onset)	COVID_A2	Weighted median	29	0.1953	0.954 (0.888-1.025)
neuropsychiatric system	COVID_A2	ebi-a-GCST002245	Alzheimer's disease (late onset)	COVID_A2	MR Egger	29	0.1631	0.923 (0.827-1.030)
neuropsychiatric system	COVID_A2	ebi-a-GCST005902	Depression (broad)	COVID_A2	Weighted median	35	0.6160	0.999 (0.994-1.004)
neuropsychiatric system	COVID_A2	ebi-a-GCST005902	Depression (broad)	COVID_A2	Simple median	35	0.8076	1.001 (0.995-1.006)
neuropsychiatric system	COVID_A2	ebi-a-GCST005902	Depression (broad)	COVID_A2	Inverse variance weighted	35	0.6276	0.999 (0.995-1.003)
neuropsychiatric system	COVID_A2	ebi-a-GCST005902	Depression (broad)	COVID_A2	MR Egger	35	0.7074	0.999 (0.991-1.006)
neuropsychiatric system	COVID_A2	ebi-a-GCST005920	Paternal history of Alzheimer's disease	COVID_A2	Inverse variance weighted	33	0.0232	1.041 (1.005-1.077)
neuropsychiatric system	COVID_A2	ebi-a-GCST005920	Paternal history of Alzheimer's disease	COVID_A2	Weighted median	33	0.2204	1.028 (0.984-1.074)
neuropsychiatric system	COVID_A2	ebi-a-GCST005920	Paternal history of Alzheimer's disease	COVID_A2	Simple median	33	0.0023	1.098 (1.034-1.166)
neuropsychiatric system	COVID_A2	ebi-a-GCST005920	Paternal history of Alzheimer's disease	COVID_A2	MR Egger	33	0.7336	1.010 (0.953-1.070)
neuropsychiatric system	COVID_A2	ebi-a-GCST005923	Maternal history of Alzheimer's disease	COVID_A2	Weighted median	33	0.2388	1.020 (0.987-1.053)
neuropsychiatric system	COVID_A2	ebi-a-GCST005923	Maternal history of Alzheimer's disease	COVID_A2	Inverse variance weighted	33	0.1008	1.020 (0.996-1.045)
neuropsychiatric system	COVID_A2	ebi-a-GCST005923	Maternal history of Alzheimer's disease	COVID_A2	Simple median	33	0.8289	1.004 (0.966-1.044)
neuropsychiatric system	COVID_A2	ebi-a-GCST005923	Maternal history of Alzheimer's disease	COVID_A2	MR Egger	33	0.2435	1.025 (0.984-1.068)
neuropsychiatric system	COVID_A2	ebi-a-GCST011037	Parkinson's disease progression (cognitive)	COVID_A2	Wald ratio	1	0.8737	1.062 (0.507-2.224)
neuropsychiatric system	COVID_A2	ebi-a-GCST011038	Parkinson's disease progression (motor)	COVID_A2	Wald ratio	1	0.1211	1.796 (0.857-3.764)
neuropsychiatric system	COVID_A2	ebi-a-GCST011039	Parkinson's disease progression (composite)	COVID_A2	Wald ratio	1	0.3979	1.452 (0.612-3.447)
neuropsychiatric system	COVID_A2	ebi-a-GCST90000014	Parkinson's disease motor subtype (tremor dominant vs postural instability/gait difficulty)	COVID_A2	Simple median	34	0.9898	1.002 (0.746-1.346)
neuropsychiatric system	COVID_A2	ebi-a-GCST90000014	Parkinson's disease motor subtype (tremor dominant vs postural instability/gait difficulty)	COVID_A2	MR Egger	34	0.7804	0.951 (0.669-1.351)
neuropsychiatric system	COVID_A2	ebi-a-GCST90000014	Parkinson's disease motor subtype (tremor dominant vs postural instability/gait difficulty)	COVID_A2	Inverse variance weighted	34	0.9866	1.002 (0.829-1.210)
neuropsychiatric system	COVID_A2	ebi-a-GCST90000014	Parkinson's disease motor subtype (tremor dominant vs postural instability/gait difficulty)	COVID_A2	Weighted median	34	0.2421	1.184 (0.892-1.573)
neuropsychiatric system	COVID_A2	ebi-a-GCST90000015	Parkinson's disease motor subtype (tremor to postural instability/gait difficulty score ratio)	COVID_A2	Simple median	34	0.3863	1.054 (0.936-1.186)
neuropsychiatric system	COVID_A2	ebi-a-GCST90000015	Parkinson's disease motor subtype (tremor to postural instability/gait difficulty score ratio)	COVID_A2	Inverse variance weighted	34	0.5572	1.021 (0.952-1.095)
neuropsychiatric system	COVID_A2	ebi-a-GCST90000015	Parkinson's disease motor subtype (tremor to postural instability/gait difficulty score ratio)	COVID_A2	MR Egger	34	0.6783	1.028 (0.902-1.172)
neuropsychiatric system	COVID_A2	ebi-a-GCST90000015	Parkinson's disease motor subtype (tremor to postural instability/gait difficulty score ratio)	COVID_A2	Weighted median	34	0.9522	1.003 (0.909-1.107)
neuropsychiatric system	COVID_A2	ebi-a-GCST90012877	Alzheimer's disease or family history of Alzheimer's disease	COVID_A2	Weighted median	37	0.4209	1.016 (0.977-1.056)
neuropsychiatric system	COVID_A2	ebi-a-GCST90012877	Alzheimer's disease or family history of Alzheimer's disease	COVID_A2	MR Egger	37	0.9587	0.998 (0.935-1.066)
neuropsychiatric system	COVID_A2	ebi-a-GCST90012877	Alzheimer's disease or family history of Alzheimer's disease	COVID_A2	Inverse variance weighted	37	0.0261	1.042 (1.005-1.081)
neuropsychiatric system	COVID_A2	ebi-a-GCST90012877	Alzheimer's disease or family history of Alzheimer's disease	COVID_A2	Simple median	37	<0.001	1.084 (1.035-1.134)
neuropsychiatric system	COVID_A2	ebi-a-GCST90012878	Family history of Alzheimer's disease	COVID_A2	Weighted median	37	0.1807	1.002 (0.999-1.005)
neuropsychiatric system	COVID_A2	ebi-a-GCST90012878	Family history of Alzheimer's disease	COVID_A2	Simple median	37	0.1808	1.002 (0.999-1.006)
neuropsychiatric system	COVID_A2	ebi-a-GCST90012878	Family history of Alzheimer's disease	COVID_A2	MR Egger	37	0.3714	1.003 (0.997-1.008)
neuropsychiatric system	COVID_A2	ebi-a-GCST90012878	Family history of Alzheimer's disease	COVID_A2	Inverse variance weighted	37	0.0348	1.003 (1.000-1.006)
neuropsychiatric system	COVID_A2	ebi-a-GCST90013455	Locus of control over disease	COVID_A2	Simple median	33	0.1600	1.090 (0.967-1.228)
neuropsychiatric system	COVID_A2	ebi-a-GCST90013455	Locus of control over disease	COVID_A2	MR Egger	33	0.1596	1.119 (0.960-1.305)
neuropsychiatric system	COVID_A2	ebi-a-GCST90013455	Locus of control over disease	COVID_A2	Weighted median	33	0.0096	1.153 (1.035-1.285)
neuropsychiatric system	COVID_A2	ebi-a-GCST90013455	Locus of control over disease	COVID_A2	Inverse variance weighted	33	0.0680	1.082 (0.994-1.178)
neuropsychiatric system	COVID_A2	finn-b-F5_EMOPER	Emotionally unstable personality disorder	COVID_A2	Inverse variance weighted	37	0.6225	1.020 (0.942-1.105)
neuropsychiatric system	COVID_A2	finn-b-F5_EMOPER	Emotionally unstable personality disorder	COVID_A2	Weighted median	37	0.9748	1.002 (0.883-1.137)
neuropsychiatric system	COVID_A2	finn-b-F5_EMOPER	Emotionally unstable personality disorder	COVID_A2	MR Egger	37	0.8235	1.017 (0.881-1.173)
neuropsychiatric system	COVID_A2	finn-b-F5_EMOPER	Emotionally unstable personality disorder	COVID_A2	Simple median	37	0.7380	1.023 (0.894-1.171)
neuropsychiatric system	COVID_A2	finn-b-F5_PERSMOOD	Persistent mood disorders	COVID_A2	Inverse variance weighted	37	0.0563	0.929 (0.861-1.002)
neuropsychiatric system	COVID_A2	finn-b-F5_PERSMOOD	Persistent mood disorders	COVID_A2	Weighted median	37	0.0121	0.880 (0.797-0.972)
neuropsychiatric system	COVID_A2	finn-b-F5_PERSMOOD	Persistent mood disorders	COVID_A2	MR Egger	37	0.0229	0.852 (0.746-0.972)
neuropsychiatric system	COVID_A2	finn-b-F5_PERSMOOD	Persistent mood disorders	COVID_A2	Simple median	37	0.1892	0.925 (0.824-1.039)
neuropsychiatric system	COVID_A2	finn-b-KRA_PSY_CODUCTEMOT	Mixed disorders of conduct and emotions (KRA_PSY_CODUCTEMOT)	COVID_A2	Simple median	37	0.0208	0.694 (0.509-0.946)
neuropsychiatric system	COVID_A2	finn-b-KRA_PSY_CODUCTEMOT	Mixed disorders of conduct and emotions (KRA_PSY_CODUCTEMOT)	COVID_A2	MR Egger	37	0.1349	0.764 (0.542-1.078)
neuropsychiatric system	COVID_A2	finn-b-KRA_PSY_CODUCTEMOT	Mixed disorders of conduct and emotions (KRA_PSY_CODUCTEMOT)	COVID_A2	Inverse variance weighted	37	0.0024	0.744 (0.615-0.901)
neuropsychiatric system	COVID_A2	finn-b-KRA_PSY_CODUCTEMOT	Mixed disorders of conduct and emotions (KRA_PSY_CODUCTEMOT)	COVID_A2	Weighted median	37	0.0938	0.774 (0.574-1.044)
neuropsychiatric system	COVID_A2	finn-b-KRA_PSY_CODUCTEMOT_EXMORE	Mixed disorders of conduct and emotions (more controls excluded)	COVID_A2	Simple median	37	0.0205	0.640 (0.439-0.934)
neuropsychiatric system	COVID_A2	finn-b-KRA_PSY_CODUCTEMOT_EXMORE	Mixed disorders of conduct and emotions (more controls excluded)	COVID_A2	MR Egger	37	0.0924	0.702 (0.470-1.048)
neuropsychiatric system	COVID_A2	finn-b-KRA_PSY_CODUCTEMOT_EXMORE	Mixed disorders of conduct and emotions (more controls excluded)	COVID_A2	Inverse variance weighted	37	0.0065	0.731 (0.584-0.916)
neuropsychiatric system	COVID_A2	finn-b-KRA_PSY_CODUCTEMOT_EXMORE	Mixed disorders of conduct and emotions (more controls excluded)	COVID_A2	Weighted median	37	0.0268	0.664 (0.462-0.954)
neuropsychiatric system	COVID_A2	finn-b-KRA_PSY_HYPERKIN_EXMORE	Hyperkinetic disorders (more controls excluded)	COVID_A2	Simple median	37	0.1224	0.836 (0.666-1.049)
neuropsychiatric system	COVID_A2	finn-b-KRA_PSY_HYPERKIN_EXMORE	Hyperkinetic disorders (more controls excluded)	COVID_A2	Weighted median	37	0.0864	0.827 (0.666-1.028)
neuropsychiatric system	COVID_A2	finn-b-KRA_PSY_HYPERKIN_EXMORE	Hyperkinetic disorders (more controls excluded)	COVID_A2	MR Egger	37	0.0640	0.784 (0.612-1.006)
neuropsychiatric system	COVID_A2	finn-b-KRA_PSY_HYPERKIN_EXMORE	Hyperkinetic disorders (more controls excluded)	COVID_A2	Inverse variance weighted	37	0.0137	0.839 (0.730-0.965)
neuropsychiatric system	COVID_A2	ieu-a-1009	Subjective well being	COVID_A2	Simple median	17	0.3614	0.992 (0.974-1.009)
neuropsychiatric system	COVID_A2	ieu-a-1009	Subjective well being	COVID_A2	Weighted median	17	0.1728	0.990 (0.976-1.004)
neuropsychiatric system	COVID_A2	ieu-a-1009	Subjective well being	COVID_A2	MR Egger	17	0.3349	0.991 (0.972-1.009)
neuropsychiatric system	COVID_A2	ieu-a-1009	Subjective well being	COVID_A2	Inverse variance weighted	17	0.1404	0.992 (0.981-1.003)
neuropsychiatric system	COVID_A2	ieu-a-1019	Migraine in bipolar disorder	COVID_A2	MR Egger	15	0.7313	1.087 (0.681-1.736)
neuropsychiatric system	COVID_A2	ieu-a-1019	Migraine in bipolar disorder	COVID_A2	Weighted median	15	0.8079	1.049 (0.712-1.546)
neuropsychiatric system	COVID_A2	ieu-a-1019	Migraine in bipolar disorder	COVID_A2	Inverse variance weighted	15	0.6915	1.062 (0.789-1.430)
neuropsychiatric system	COVID_A2	ieu-a-1019	Migraine in bipolar disorder	COVID_A2	Simple median	15	0.6892	1.113 (0.658-1.884)
neuropsychiatric system	COVID_A2	ieu-a-1025	Multiple sclerosis	COVID_A2	Simple median	9	0.5788	1.042 (0.901-1.206)
neuropsychiatric system	COVID_A2	ieu-a-1025	Multiple sclerosis	COVID_A2	Weighted median	9	0.0605	1.077 (0.997-1.164)
neuropsychiatric system	COVID_A2	ieu-a-1025	Multiple sclerosis	COVID_A2	Inverse variance weighted	9	0.9819	0.998 (0.861-1.158)
neuropsychiatric system	COVID_A2	ieu-a-1025	Multiple sclerosis	COVID_A2	MR Egger	9	0.9839	1.002 (0.795-1.265)
neuropsychiatric system	COVID_A2	ieu-a-1029	Internalizing problems	COVID_A2	Simple median	20	0.0550	0.873 (0.760-1.003)
neuropsychiatric system	COVID_A2	ieu-a-1029	Internalizing problems	COVID_A2	Weighted median	20	0.8570	0.991 (0.893-1.099)
neuropsychiatric system	COVID_A2	ieu-a-1029	Internalizing problems	COVID_A2	Inverse variance weighted	20	0.2715	0.956 (0.883-1.035)
neuropsychiatric system	COVID_A2	ieu-a-1029	Internalizing problems	COVID_A2	MR Egger	20	0.9316	1.006 (0.882-1.147)
neuropsychiatric system	COVID_A2	ieu-a-1085	Amyotrophic lateral sclerosis	COVID_A2	Simple median	35	0.3685	1.008 (0.991-1.025)
neuropsychiatric system	COVID_A2	ieu-a-1085	Amyotrophic lateral sclerosis	COVID_A2	MR Egger	35	0.0282	0.976 (0.956-0.996)
neuropsychiatric system	COVID_A2	ieu-a-1085	Amyotrophic lateral sclerosis	COVID_A2	Inverse variance weighted	35	0.4899	0.996 (0.984-1.008)
neuropsychiatric system	COVID_A2	ieu-a-1085	Amyotrophic lateral sclerosis	COVID_A2	Weighted median	35	0.2124	0.991 (0.977-1.005)
neuropsychiatric system	COVID_A2	ieu-a-118	Neuroticism	COVID_A2	Simple median	31	0.4959	0.990 (0.962-1.019)
neuropsychiatric system	COVID_A2	ieu-a-118	Neuroticism	COVID_A2	MR Egger	31	0.7796	0.996 (0.966-1.027)
neuropsychiatric system	COVID_A2	ieu-a-118	Neuroticism	COVID_A2	Inverse variance weighted	31	0.7439	0.997 (0.980-1.015)
neuropsychiatric system	COVID_A2	ieu-a-118	Neuroticism	COVID_A2	Weighted median	31	0.3932	0.989 (0.963-1.015)
neuropsychiatric system	COVID_A2	ieu-a-1183	ADHD	COVID_A2	Weighted median	30	0.5057	1.021 (0.961-1.085)
neuropsychiatric system	COVID_A2	ieu-a-1183	ADHD	COVID_A2	Simple median	30	0.3331	1.033 (0.968-1.102)
neuropsychiatric system	COVID_A2	ieu-a-1183	ADHD	COVID_A2	Inverse variance weighted	30	0.3268	1.023 (0.978-1.070)
neuropsychiatric system	COVID_A2	ieu-a-1183	ADHD	COVID_A2	MR Egger	30	0.7576	1.013 (0.934-1.098)
neuropsychiatric system	COVID_A2	ieu-a-1185	Autism Spectrum Disorder	COVID_A2	Weighted median	32	0.1763	0.961 (0.907-1.018)
neuropsychiatric system	COVID_A2	ieu-a-1185	Autism Spectrum Disorder	COVID_A2	Simple median	32	0.4580	1.026 (0.959-1.097)
neuropsychiatric system	COVID_A2	ieu-a-1185	Autism Spectrum Disorder	COVID_A2	Inverse variance weighted	32	0.7656	1.007 (0.964-1.051)
neuropsychiatric system	COVID_A2	ieu-a-1185	Autism Spectrum Disorder	COVID_A2	MR Egger	32	0.4669	0.972 (0.900-1.049)
neuropsychiatric system	COVID_A2	ieu-a-1186	Anorexia Nervosa	COVID_A2	Simple median	33	0.8691	1.011 (0.885-1.156)
neuropsychiatric system	COVID_A2	ieu-a-1186	Anorexia Nervosa	COVID_A2	MR Egger	33	0.4873	0.942 (0.798-1.112)
neuropsychiatric system	COVID_A2	ieu-a-1186	Anorexia Nervosa	COVID_A2	Weighted median	33	0.7516	0.979 (0.860-1.115)
neuropsychiatric system	COVID_A2	ieu-a-1186	Anorexia Nervosa	COVID_A2	Inverse variance weighted	33	0.3731	0.960 (0.876-1.051)
neuropsychiatric system	COVID_A2	ieu-a-1189	Obsessive Compulsive Disorder	COVID_A2	Simple median	31	0.9699	1.003 (0.852-1.181)
neuropsychiatric system	COVID_A2	ieu-a-1189	Obsessive Compulsive Disorder	COVID_A2	Weighted median	31	0.4813	0.947 (0.815-1.101)
neuropsychiatric system	COVID_A2	ieu-a-1189	Obsessive Compulsive Disorder	COVID_A2	Inverse variance weighted	31	0.8348	0.990 (0.897-1.092)
neuropsychiatric system	COVID_A2	ieu-a-1189	Obsessive Compulsive Disorder	COVID_A2	MR Egger	31	0.7559	0.973 (0.818-1.157)
neuropsychiatric system	COVID_A2	ieu-a-803	PGC cross-disorder traits	COVID_A2	MR Egger	21	0.0649	0.936 (0.876-1.000)
neuropsychiatric system	COVID_A2	ieu-a-803	PGC cross-disorder traits	COVID_A2	Inverse variance weighted	21	0.4408	0.984 (0.945-1.025)
neuropsychiatric system	COVID_A2	ieu-a-803	PGC cross-disorder traits	COVID_A2	Weighted median	21	0.2012	0.965 (0.915-1.019)
neuropsychiatric system	COVID_A2	ieu-a-803	PGC cross-disorder traits	COVID_A2	Simple median	21	0.3811	0.970 (0.906-1.038)
neuropsychiatric system	COVID_A2	ieu-a-805	Major depressive disorder	COVID_A2	MR Egger	21	0.1406	0.911 (0.810-1.026)
neuropsychiatric system	COVID_A2	ieu-a-805	Major depressive disorder	COVID_A2	Simple median	21	0.0106	0.858 (0.763-0.965)
neuropsychiatric system	COVID_A2	ieu-a-805	Major depressive disorder	COVID_A2	Inverse variance weighted	21	0.0256	0.923 (0.860-0.990)
neuropsychiatric system	COVID_A2	ieu-a-805	Major depressive disorder	COVID_A2	Weighted median	21	0.0844	0.917 (0.832-1.012)
neuropsychiatric system	COVID_A2	ieu-a-990	Bulimia nervosa	COVID_A2	Weighted median	35	0.1077	1.029 (0.994-1.064)
neuropsychiatric system	COVID_A2	ieu-a-990	Bulimia nervosa	COVID_A2	Simple median	35	1.0000	1.000 (0.957-1.044)
neuropsychiatric system	COVID_A2	ieu-a-990	Bulimia nervosa	COVID_A2	Inverse variance weighted	35	0.1843	1.018 (0.991-1.045)
neuropsychiatric system	COVID_A2	ieu-a-990	Bulimia nervosa	COVID_A2	MR Egger	35	0.1503	1.034 (0.989-1.081)
neuropsychiatric system	COVID_A2	ieu-b-10	focal epilepsy, all documented cases	COVID_A2	Weighted median	18	0.3320	0.980 (0.940-1.021)
neuropsychiatric system	COVID_A2	ieu-b-10	focal epilepsy, all documented cases	COVID_A2	Simple median	18	0.7977	1.007 (0.956-1.060)
neuropsychiatric system	COVID_A2	ieu-b-10	focal epilepsy, all documented cases	COVID_A2	MR Egger	18	0.1539	0.959 (0.907-1.013)
neuropsychiatric system	COVID_A2	ieu-b-10	focal epilepsy, all documented cases	COVID_A2	Inverse variance weighted	18	0.4331	0.986 (0.953-1.021)
neuropsychiatric system	COVID_A2	ieu-b-13	childhood absence epilepsy	COVID_A2	MR Egger	18	0.4591	1.004 (0.994-1.013)
neuropsychiatric system	COVID_A2	ieu-b-13	childhood absence epilepsy	COVID_A2	Simple median	18	0.3034	1.005 (0.996-1.014)
neuropsychiatric system	COVID_A2	ieu-b-13	childhood absence epilepsy	COVID_A2	Weighted median	18	0.5129	1.002 (0.995-1.009)
neuropsychiatric system	COVID_A2	ieu-b-13	childhood absence epilepsy	COVID_A2	Inverse variance weighted	18	0.2401	1.003 (0.998-1.009)
neuropsychiatric system	COVID_A2	ieu-b-14	focal epilepsy, documented hippocampal sclerosis	COVID_A2	Inverse variance weighted	18	0.6930	0.999 (0.994-1.004)
neuropsychiatric system	COVID_A2	ieu-b-14	focal epilepsy, documented hippocampal sclerosis	COVID_A2	Weighted median	18	0.3570	0.997 (0.990-1.004)
neuropsychiatric system	COVID_A2	ieu-b-14	focal epilepsy, documented hippocampal sclerosis	COVID_A2	Simple median	18	0.8659	0.999 (0.991-1.008)
neuropsychiatric system	COVID_A2	ieu-b-14	focal epilepsy, documented hippocampal sclerosis	COVID_A2	MR Egger	18	0.2043	0.995 (0.987-1.003)
neuropsychiatric system	COVID_A2	ieu-b-17	juvenile myoclonic epilepsy	COVID_A2	Inverse variance weighted	18	0.5425	0.998 (0.992-1.004)
neuropsychiatric system	COVID_A2	ieu-b-17	juvenile myoclonic epilepsy	COVID_A2	MR Egger	18	0.5677	0.997 (0.987-1.007)
neuropsychiatric system	COVID_A2	ieu-b-17	juvenile myoclonic epilepsy	COVID_A2	Simple median	18	0.5539	0.997 (0.986-1.007)
neuropsychiatric system	COVID_A2	ieu-b-17	juvenile myoclonic epilepsy	COVID_A2	Weighted median	18	0.5244	0.997 (0.989-1.006)
neuropsychiatric system	COVID_A2	ieu-b-18	multiple sclerosis	COVID_A2	MR Egger	31	0.7923	0.951 (0.656-1.379)
neuropsychiatric system	COVID_A2	ieu-b-18	multiple sclerosis	COVID_A2	Inverse variance weighted	31	0.3632	1.103 (0.893-1.362)
neuropsychiatric system	COVID_A2	ieu-b-18	multiple sclerosis	COVID_A2	Simple median	31	0.5757	0.975 (0.890-1.067)
neuropsychiatric system	COVID_A2	ieu-b-18	multiple sclerosis	COVID_A2	Weighted median	31	0.3667	0.968 (0.902-1.039)
neuropsychiatric system	COVID_A2	ieu-b-2	Alzheimer's disease	COVID_A2	MR Egger	32	0.1850	0.941 (0.862-1.027)
neuropsychiatric system	COVID_A2	ieu-b-2	Alzheimer's disease	COVID_A2	Weighted median	32	0.6382	0.984 (0.921-1.052)
neuropsychiatric system	COVID_A2	ieu-b-2	Alzheimer's disease	COVID_A2	Simple median	32	0.2870	1.042 (0.966-1.123)
neuropsychiatric system	COVID_A2	ieu-b-2	Alzheimer's disease	COVID_A2	Inverse variance weighted	32	0.3248	1.027 (0.974-1.082)
neuropsychiatric system	COVID_A2	ieu-b-41	bipolar disorder	COVID_A2	MR Egger	35	0.6659	0.983 (0.910-1.062)
neuropsychiatric system	COVID_A2	ieu-b-41	bipolar disorder	COVID_A2	Inverse variance weighted	35	0.0737	1.041 (0.996-1.088)
neuropsychiatric system	COVID_A2	ieu-b-41	bipolar disorder	COVID_A2	Weighted median	35	0.6978	1.011 (0.955-1.071)
neuropsychiatric system	COVID_A2	ieu-b-41	bipolar disorder	COVID_A2	Simple median	35	0.1660	1.048 (0.981-1.119)
neuropsychiatric system	COVID_A2	ieu-b-43	frontotemporal dementia (TDP subtype)	COVID_A2	MR Egger	9	0.1787	0.461 (0.167-1.273)
neuropsychiatric system	COVID_A2	ieu-b-43	frontotemporal dementia (TDP subtype)	COVID_A2	Simple median	9	0.0374	0.538 (0.300-0.965)
neuropsychiatric system	COVID_A2	ieu-b-43	frontotemporal dementia (TDP subtype)	COVID_A2	Weighted median	9	0.0112	0.525 (0.319-0.864)
neuropsychiatric system	COVID_A2	ieu-b-43	frontotemporal dementia (TDP subtype)	COVID_A2	Inverse variance weighted	9	0.0341	0.664 (0.455-0.970)
neuropsychiatric system	COVID_A2	ieu-b-5070	Schizophrenia	COVID_A2	Simple median	34	<0.001	24.141 (11.288-51.628)
neuropsychiatric system	COVID_A2	ieu-b-5070	Schizophrenia	COVID_A2	Inverse variance weighted	34	0.6208	1.796 (0.176-18.279)
neuropsychiatric system	COVID_A2	ieu-b-5070	Schizophrenia	COVID_A2	Weighted median	34	<0.001	4.690 (3.489-6.306)
neuropsychiatric system	COVID_A2	ieu-b-5070	Schizophrenia	COVID_A2	MR Egger	34	0.7640	2.164 (0.015-320.140)
neuropsychiatric system	COVID_A2	ieu-b-7	Parkinson's disease	COVID_A2	Simple median	34	0.9937	1.000 (0.916-1.091)
neuropsychiatric system	COVID_A2	ieu-b-7	Parkinson's disease	COVID_A2	MR Egger	34	0.9604	0.997 (0.881-1.128)
neuropsychiatric system	COVID_A2	ieu-b-7	Parkinson's disease	COVID_A2	Inverse variance weighted	34	0.9504	1.002 (0.938-1.071)
neuropsychiatric system	COVID_A2	ieu-b-7	Parkinson's disease	COVID_A2	Weighted median	34	0.6338	0.980 (0.900-1.066)
neuropsychiatric system	COVID_A2	ieu-b-8	epilepsy, all documented cases	COVID_A2	Simple median	18	0.6968	1.009 (0.965-1.054)
neuropsychiatric system	COVID_A2	ieu-b-8	epilepsy, all documented cases	COVID_A2	MR Egger	18	0.1238	0.962 (0.919-1.008)
neuropsychiatric system	COVID_A2	ieu-b-8	epilepsy, all documented cases	COVID_A2	Inverse variance weighted	18	0.3283	0.986 (0.958-1.014)
neuropsychiatric system	COVID_A2	ieu-b-8	epilepsy, all documented cases	COVID_A2	Weighted median	18	0.3189	0.983 (0.950-1.017)
neuropsychiatric system	COVID_A2	ieu-b-9	generalized epilepsy, all documented cases	COVID_A2	MR Egger	18	0.3414	0.963 (0.894-1.038)
neuropsychiatric system	COVID_A2	ieu-b-9	generalized epilepsy, all documented cases	COVID_A2	Inverse variance weighted	18	0.2204	0.972 (0.930-1.017)
neuropsychiatric system	COVID_A2	ieu-b-9	generalized epilepsy, all documented cases	COVID_A2	Simple median	18	0.2933	0.964 (0.900-1.032)
neuropsychiatric system	COVID_A2	ieu-b-9	generalized epilepsy, all documented cases	COVID_A2	Weighted median	18	0.1647	0.961 (0.908-1.017)
respiratory	COVID_A2	ieu-a-1021	Percent emphysema	COVID_A2	MR Egger	18	0.7668	0.963 (0.752-1.232)
respiratory	COVID_A2	ieu-a-1021	Percent emphysema	COVID_A2	Simple median	18	0.5801	1.054 (0.874-1.272)
respiratory	COVID_A2	ieu-a-1021	Percent emphysema	COVID_A2	Weighted median	18	0.3703	0.932 (0.798-1.088)
respiratory	COVID_A2	ieu-a-1021	Percent emphysema	COVID_A2	Inverse variance weighted	18	0.8577	0.990 (0.884-1.108)
respiratory	COVID_A2	ieu-b-4976	Pneumonia	COVID_A2	Weighted median	35	0.9679	0.999 (0.959-1.041)
respiratory	COVID_A2	ieu-b-4976	Pneumonia	COVID_A2	Inverse variance weighted	35	0.8085	1.004 (0.972-1.037)
respiratory	COVID_A2	ieu-b-4976	Pneumonia	COVID_A2	Simple median	35	0.7371	0.992 (0.949-1.038)
respiratory	COVID_A2	ieu-b-4976	Pneumonia	COVID_A2	MR Egger	35	0.6231	0.985 (0.927-1.046)
respiratory	COVID_A2	ieu-b-4977	Pneumonia (28 day death in critical care)	COVID_A2	Simple median	35	0.2541	1.183 (0.886-1.581)
respiratory	COVID_A2	ieu-b-4977	Pneumonia (28 day death in critical care)	COVID_A2	MR Egger	35	0.5031	1.145 (0.773-1.696)
respiratory	COVID_A2	ieu-b-4977	Pneumonia (28 day death in critical care)	COVID_A2	Inverse variance weighted	35	0.9721	0.996 (0.805-1.232)
respiratory	COVID_A2	ieu-b-4977	Pneumonia (28 day death in critical care)	COVID_A2	Weighted median	35	0.8875	1.021 (0.761-1.372)
respiratory	COVID_A2	ieu-b-4978	Pneumonia (critical care)	COVID_A2	Simple median	35	0.4461	0.952 (0.839-1.080)
respiratory	COVID_A2	ieu-b-4978	Pneumonia (critical care)	COVID_A2	Inverse variance weighted	35	0.6196	0.980 (0.904-1.062)
respiratory	COVID_A2	ieu-b-4978	Pneumonia (critical care)	COVID_A2	MR Egger	35	0.9849	0.999 (0.859-1.161)
respiratory	COVID_A2	ieu-b-4978	Pneumonia (critical care)	COVID_A2	Weighted median	35	0.3922	0.950 (0.844-1.069)
respiratory	COVID_A2	ieu-b-4979	Pneumonia (death)	COVID_A2	Simple median	35	0.9511	1.004 (0.887-1.136)
respiratory	COVID_A2	ieu-b-4979	Pneumonia (death)	COVID_A2	Inverse variance weighted	35	0.7594	0.985 (0.891-1.088)
respiratory	COVID_A2	ieu-b-4979	Pneumonia (death)	COVID_A2	Weighted median	35	0.8650	1.011 (0.896-1.140)
respiratory	COVID_A2	ieu-b-4979	Pneumonia (death)	COVID_A2	MR Egger	35	0.4491	1.074 (0.895-1.289)
circulatory system	COVID_B2	ebi-a-GCST005195	Coronary artery disease	COVID_B2	Inverse variance weighted	39	0.6140	0.991 (0.957-1.026)
circulatory system	COVID_B2	ebi-a-GCST005195	Coronary artery disease	COVID_B2	Weighted median	39	0.5526	0.987 (0.943-1.032)
circulatory system	COVID_B2	ebi-a-GCST005195	Coronary artery disease	COVID_B2	Simple median	39	0.3279	0.976 (0.931-1.024)
circulatory system	COVID_B2	ebi-a-GCST005195	Coronary artery disease	COVID_B2	MR Egger	39	0.4392	0.974 (0.913-1.040)
circulatory system	COVID_B2	ebi-a-GCST005841	Ischemic stroke (small-vessel)	COVID_B2	Inverse variance weighted	34	0.5854	0.977 (0.900-1.061)
circulatory system	COVID_B2	ebi-a-GCST005841	Ischemic stroke (small-vessel)	COVID_B2	MR Egger	34	0.2325	0.884 (0.725-1.078)
circulatory system	COVID_B2	ebi-a-GCST005841	Ischemic stroke (small-vessel)	COVID_B2	Weighted median	34	0.9132	0.993 (0.882-1.119)
circulatory system	COVID_B2	ebi-a-GCST005841	Ischemic stroke (small-vessel)	COVID_B2	Simple median	34	0.7159	1.023 (0.904-1.159)
circulatory system	COVID_B2	ebi-a-GCST006414	Atrial fibrillation	COVID_B2	Inverse variance weighted	44	0.2117	0.975 (0.937-1.015)
circulatory system	COVID_B2	ebi-a-GCST006414	Atrial fibrillation	COVID_B2	Weighted median	44	0.3799	0.980 (0.937-1.025)
circulatory system	COVID_B2	ebi-a-GCST006414	Atrial fibrillation	COVID_B2	Simple median	44	0.6677	0.990 (0.946-1.036)
circulatory system	COVID_B2	ebi-a-GCST006414	Atrial fibrillation	COVID_B2	MR Egger	44	0.5422	0.977 (0.907-1.052)
circulatory system	COVID_B2	ebi-a-GCST006906	Stroke	COVID_B2	Weighted median	44	0.1544	1.046 (0.983-1.112)
circulatory system	COVID_B2	ebi-a-GCST006906	Stroke	COVID_B2	Inverse variance weighted	44	0.1215	1.032 (0.992-1.074)
circulatory system	COVID_B2	ebi-a-GCST006906	Stroke	COVID_B2	Simple median	44	0.2299	1.040 (0.975-1.109)
circulatory system	COVID_B2	ebi-a-GCST006906	Stroke	COVID_B2	MR Egger	44	0.7857	1.010 (0.939-1.087)
circulatory system	COVID_B2	ebi-a-GCST006907	Ischemic stroke (large artery atherosclerosis)	COVID_B2	Weighted median	44	0.2126	1.110 (0.942-1.307)
circulatory system	COVID_B2	ebi-a-GCST006907	Ischemic stroke (large artery atherosclerosis)	COVID_B2	Inverse variance weighted	44	0.2584	1.066 (0.954-1.192)
circulatory system	COVID_B2	ebi-a-GCST006907	Ischemic stroke (large artery atherosclerosis)	COVID_B2	Simple median	44	0.3230	1.085 (0.923-1.275)
circulatory system	COVID_B2	ebi-a-GCST006907	Ischemic stroke (large artery atherosclerosis)	COVID_B2	MR Egger	44	0.9414	0.992 (0.807-1.220)
circulatory system	COVID_B2	ebi-a-GCST006908	Ischemic stroke	COVID_B2	Weighted median	44	0.0675	1.062 (0.996-1.133)
circulatory system	COVID_B2	ebi-a-GCST006908	Ischemic stroke	COVID_B2	Simple median	44	0.2971	1.039 (0.967-1.115)
circulatory system	COVID_B2	ebi-a-GCST006908	Ischemic stroke	COVID_B2	MR Egger	44	0.8043	1.011 (0.928-1.102)
circulatory system	COVID_B2	ebi-a-GCST006908	Ischemic stroke	COVID_B2	Inverse variance weighted	44	0.0448	1.049 (1.001-1.100)
circulatory system	COVID_B2	ebi-a-GCST006910	Ischemic stroke (cardioembolic)	COVID_B2	Simple median	43	0.0944	1.115 (0.981-1.267)
circulatory system	COVID_B2	ebi-a-GCST006910	Ischemic stroke (cardioembolic)	COVID_B2	MR Egger	43	0.0869	1.147 (0.984-1.337)
circulatory system	COVID_B2	ebi-a-GCST006910	Ischemic stroke (cardioembolic)	COVID_B2	Weighted median	43	0.1592	1.095 (0.965-1.244)
circulatory system	COVID_B2	ebi-a-GCST006910	Ischemic stroke (cardioembolic)	COVID_B2	Inverse variance weighted	43	0.0392	1.092 (1.004-1.186)
circulatory system	COVID_B2	ebi-a-GCST009541	Heart failure	COVID_B2	Weighted median	40	0.8919	1.003 (0.957-1.052)
circulatory system	COVID_B2	ebi-a-GCST009541	Heart failure	COVID_B2	MR Egger	40	0.7046	0.986 (0.918-1.059)
circulatory system	COVID_B2	ebi-a-GCST009541	Heart failure	COVID_B2	Inverse variance weighted	40	0.0813	1.036 (0.996-1.078)
circulatory system	COVID_B2	ebi-a-GCST009541	Heart failure	COVID_B2	Simple median	40	0.4467	1.021 (0.968-1.076)
circulatory system	COVID_B2	finn-b-I9_AVBLOCK	AV-block	COVID_B2	Simple median	44	0.6834	0.962 (0.799-1.159)
circulatory system	COVID_B2	finn-b-I9_AVBLOCK	AV-block	COVID_B2	MR Egger	44	0.0162	0.765 (0.621-0.943)
circulatory system	COVID_B2	finn-b-I9_AVBLOCK	AV-block	COVID_B2	Weighted median	44	0.0309	0.821 (0.687-0.982)
circulatory system	COVID_B2	finn-b-I9_AVBLOCK	AV-block	COVID_B2	Inverse variance weighted	44	0.0204	0.871 (0.775-0.979)
circulatory system	COVID_B2	finn-b-I9_AVBLOCK_EXNONE	AV-block (no controls excluded)	COVID_B2	MR Egger	44	0.0274	0.788 (0.643-0.967)
circulatory system	COVID_B2	finn-b-I9_AVBLOCK_EXNONE	AV-block (no controls excluded)	COVID_B2	Simple median	44	0.5590	0.946 (0.787-1.138)
circulatory system	COVID_B2	finn-b-I9_AVBLOCK_EXNONE	AV-block (no controls excluded)	COVID_B2	Weighted median	44	0.0390	0.834 (0.703-0.991)
circulatory system	COVID_B2	finn-b-I9_AVBLOCK_EXNONE	AV-block (no controls excluded)	COVID_B2	Inverse variance weighted	44	0.0380	0.886 (0.791-0.993)
circulatory system	COVID_B2	finn-b-I9_CEREBDOTH	Other specified cerebrovascular diseases, other cerebrovascular disorders in diseases classified elsewhere	COVID_B2	Weighted median	44	0.5043	1.111 (0.815-1.516)
circulatory system	COVID_B2	finn-b-I9_CEREBDOTH	Other specified cerebrovascular diseases, other cerebrovascular disorders in diseases classified elsewhere	COVID_B2	Simple median	44	0.5254	1.099 (0.821-1.473)
circulatory system	COVID_B2	finn-b-I9_CEREBDOTH	Other specified cerebrovascular diseases, other cerebrovascular disorders in diseases classified elsewhere	COVID_B2	Inverse variance weighted	44	0.0702	1.182 (0.986-1.416)
circulatory system	COVID_B2	finn-b-I9_CEREBDOTH	Other specified cerebrovascular diseases, other cerebrovascular disorders in diseases classified elsewhere	COVID_B2	MR Egger	44	0.2973	1.191 (0.861-1.646)
circulatory system	COVID_B2	finn-b-I9_CEREBDOTH_EXNONE	"Other specified cerebrovascular diseases, other cerebrovascular disorders in diseases classified elsewhere" (no controls excluded)	COVID_B2	MR Egger	44	0.2755	1.200 (0.868-1.659)
circulatory system	COVID_B2	finn-b-I9_CEREBDOTH_EXNONE	"Other specified cerebrovascular diseases, other cerebrovascular disorders in diseases classified elsewhere" (no controls excluded)	COVID_B2	Inverse variance weighted	44	0.0746	1.179 (0.984-1.412)
circulatory system	COVID_B2	finn-b-I9_CEREBDOTH_EXNONE	"Other specified cerebrovascular diseases, other cerebrovascular disorders in diseases classified elsewhere" (no controls excluded)	COVID_B2	Weighted median	44	0.4789	1.112 (0.829-1.491)
circulatory system	COVID_B2	finn-b-I9_CEREBDOTH_EXNONE	"Other specified cerebrovascular diseases, other cerebrovascular disorders in diseases classified elsewhere" (no controls excluded)	COVID_B2	Simple median	44	0.5258	1.097 (0.825-1.458)
circulatory system	COVID_B2	finn-b-I9_CONDUCTIO	Conduction disorders	COVID_B2	MR Egger	44	0.0849	0.870 (0.746-1.016)
circulatory system	COVID_B2	finn-b-I9_CONDUCTIO	Conduction disorders	COVID_B2	Simple median	44	0.2389	0.924 (0.810-1.054)
circulatory system	COVID_B2	finn-b-I9_CONDUCTIO	Conduction disorders	COVID_B2	Inverse variance weighted	44	0.0735	0.924 (0.848-1.008)
circulatory system	COVID_B2	finn-b-I9_CONDUCTIO	Conduction disorders	COVID_B2	Weighted median	44	0.1930	0.911 (0.792-1.048)
circulatory system	COVID_B2	finn-b-I9_CONDUCTIO_EXNONE	Conduction disorders (no controls excluded)	COVID_B2	MR Egger	44	0.1193	0.885 (0.761-1.029)
circulatory system	COVID_B2	finn-b-I9_CONDUCTIO_EXNONE	Conduction disorders (no controls excluded)	COVID_B2	Inverse variance weighted	44	0.1061	0.933 (0.858-1.015)
circulatory system	COVID_B2	finn-b-I9_CONDUCTIO_EXNONE	Conduction disorders (no controls excluded)	COVID_B2	Weighted median	44	0.1987	0.916 (0.801-1.047)
circulatory system	COVID_B2	finn-b-I9_CONDUCTIO_EXNONE	Conduction disorders (no controls excluded)	COVID_B2	Simple median	44	0.2659	0.931 (0.821-1.056)
circulatory system	COVID_B2	finn-b-I9_DISVEINLYMPH	Diseases of veins, lymphatic vessels and lymph nodes, not elsewhere classified	COVID_B2	Inverse variance weighted	44	0.4096	1.034 (0.956-1.118)
circulatory system	COVID_B2	finn-b-I9_DISVEINLYMPH	Diseases of veins, lymphatic vessels and lymph nodes, not elsewhere classified	COVID_B2	Weighted median	44	0.6228	0.985 (0.927-1.046)
circulatory system	COVID_B2	finn-b-I9_DISVEINLYMPH	Diseases of veins, lymphatic vessels and lymph nodes, not elsewhere classified	COVID_B2	MR Egger	44	0.5984	0.963 (0.837-1.107)
circulatory system	COVID_B2	finn-b-I9_DISVEINLYMPH	Diseases of veins, lymphatic vessels and lymph nodes, not elsewhere classified	COVID_B2	Simple median	44	0.1842	1.049 (0.978-1.125)
circulatory system	COVID_B2	finn-b-I9_DVTANDPULM	DVT of lower extremities and pulmonary embolism	COVID_B2	MR Egger	44	0.8473	1.029 (0.773-1.370)
circulatory system	COVID_B2	finn-b-I9_DVTANDPULM	DVT of lower extremities and pulmonary embolism	COVID_B2	Inverse variance weighted	44	0.1439	1.126 (0.960-1.320)
circulatory system	COVID_B2	finn-b-I9_DVTANDPULM	DVT of lower extremities and pulmonary embolism	COVID_B2	Weighted median	44	0.5663	1.032 (0.927-1.149)
circulatory system	COVID_B2	finn-b-I9_DVTANDPULM	DVT of lower extremities and pulmonary embolism	COVID_B2	Simple median	44	0.8244	1.012 (0.910-1.126)
circulatory system	COVID_B2	finn-b-I9_HEARTFAIL_ALLCAUSE	All-cause Heart Failure	COVID_B2	MR Egger	44	0.6033	0.979 (0.905-1.059)
circulatory system	COVID_B2	finn-b-I9_HEARTFAIL_ALLCAUSE	All-cause Heart Failure	COVID_B2	Inverse variance weighted	44	0.4443	1.017 (0.974-1.063)
circulatory system	COVID_B2	finn-b-I9_HEARTFAIL_ALLCAUSE	All-cause Heart Failure	COVID_B2	Weighted median	44	0.9157	0.996 (0.930-1.067)
circulatory system	COVID_B2	finn-b-I9_HEARTFAIL_ALLCAUSE	All-cause Heart Failure	COVID_B2	Simple median	44	0.9415	0.997 (0.931-1.069)
circulatory system	COVID_B2	finn-b-I9_PERICAOTH	Other diseases of pericardium	COVID_B2	Inverse variance weighted	44	0.3459	1.128 (0.878-1.448)
circulatory system	COVID_B2	finn-b-I9_PERICAOTH	Other diseases of pericardium	COVID_B2	Weighted median	44	0.6924	1.085 (0.723-1.629)
circulatory system	COVID_B2	finn-b-I9_PERICAOTH	Other diseases of pericardium	COVID_B2	MR Egger	44	0.8901	1.032 (0.660-1.614)
circulatory system	COVID_B2	finn-b-I9_PERICAOTH	Other diseases of pericardium	COVID_B2	Simple median	44	0.7912	1.053 (0.716-1.549)
circulatory system	COVID_B2	finn-b-I9_PERICAOTH_EXNONE	Other diseases of pericardium (no controls excluded)	COVID_B2	MR Egger	44	0.7663	1.071 (0.685-1.675)
circulatory system	COVID_B2	finn-b-I9_PERICAOTH_EXNONE	Other diseases of pericardium (no controls excluded)	COVID_B2	Inverse variance weighted	44	0.2661	1.152 (0.898-1.479)
circulatory system	COVID_B2	finn-b-I9_PERICAOTH_EXNONE	Other diseases of pericardium (no controls excluded)	COVID_B2	Weighted median	44	0.6280	1.103 (0.741-1.642)
circulatory system	COVID_B2	finn-b-I9_PERICAOTH_EXNONE	Other diseases of pericardium (no controls excluded)	COVID_B2	Simple median	44	0.6193	1.103 (0.749-1.624)
circulatory system	COVID_B2	finn-b-I9_PHLETHROM	Phlebitis and thrombophlebitis (not including DVT)	COVID_B2	Inverse variance weighted	44	0.3277	1.104 (0.906-1.346)
circulatory system	COVID_B2	finn-b-I9_PHLETHROM	Phlebitis and thrombophlebitis (not including DVT)	COVID_B2	MR Egger	44	0.8881	1.026 (0.717-1.468)
circulatory system	COVID_B2	finn-b-I9_PHLETHROM	Phlebitis and thrombophlebitis (not including DVT)	COVID_B2	Weighted median	44	0.4678	1.062 (0.902-1.251)
circulatory system	COVID_B2	finn-b-I9_PHLETHROM	Phlebitis and thrombophlebitis (not including DVT)	COVID_B2	Simple median	44	0.7515	1.027 (0.872-1.209)
circulatory system	COVID_B2	finn-b-I9_PHLETHROM_EXNONE	Phlebitis and thrombophlebitis (not including DVT) (no controls excluded)	COVID_B2	Inverse variance weighted	44	0.3345	1.099 (0.907-1.332)
circulatory system	COVID_B2	finn-b-I9_PHLETHROM_EXNONE	Phlebitis and thrombophlebitis (not including DVT) (no controls excluded)	COVID_B2	Weighted median	44	0.4032	1.072 (0.910-1.263)
circulatory system	COVID_B2	finn-b-I9_PHLETHROM_EXNONE	Phlebitis and thrombophlebitis (not including DVT) (no controls excluded)	COVID_B2	Simple median	44	0.6494	1.038 (0.883-1.221)
circulatory system	COVID_B2	finn-b-I9_PHLETHROM_EXNONE	Phlebitis and thrombophlebitis (not including DVT) (no controls excluded)	COVID_B2	MR Egger	44	0.8505	1.034 (0.731-1.464)
circulatory system	COVID_B2	finn-b-I9_PHLETHROMBDVTLOW	DVT of lower extremities	COVID_B2	Simple median	44	0.2870	1.083 (0.935-1.255)
circulatory system	COVID_B2	finn-b-I9_PHLETHROMBDVTLOW	DVT of lower extremities	COVID_B2	MR Egger	44	0.9141	1.021 (0.703-1.482)
circulatory system	COVID_B2	finn-b-I9_PHLETHROMBDVTLOW	DVT of lower extremities	COVID_B2	Inverse variance weighted	44	0.1421	1.168 (0.949-1.438)
circulatory system	COVID_B2	finn-b-I9_PHLETHROMBDVTLOW	DVT of lower extremities	COVID_B2	Weighted median	44	0.4134	1.063 (0.918-1.231)
circulatory system	COVID_B2	finn-b-I9_PHLETHROMBDVTLOW_EXNONE	DVT of lower extremities (no controls excluded)	COVID_B2	Simple median	44	0.3998	1.067 (0.918-1.239)
circulatory system	COVID_B2	finn-b-I9_PHLETHROMBDVTLOW_EXNONE	DVT of lower extremities (no controls excluded)	COVID_B2	Weighted median	44	0.3348	1.072 (0.931-1.234)
circulatory system	COVID_B2	finn-b-I9_PHLETHROMBDVTLOW_EXNONE	DVT of lower extremities (no controls excluded)	COVID_B2	MR Egger	44	0.8725	1.030 (0.716-1.483)
circulatory system	COVID_B2	finn-b-I9_PHLETHROMBDVTLOW_EXNONE	DVT of lower extremities (no controls excluded)	COVID_B2	Inverse variance weighted	44	0.1444	1.162 (0.950-1.423)
circulatory system	COVID_B2	finn-b-I9_PULMEMB	Pulmonary embolism	COVID_B2	Simple median	44	0.2441	1.088 (0.944-1.253)
circulatory system	COVID_B2	finn-b-I9_PULMEMB	Pulmonary embolism	COVID_B2	Weighted median	44	0.8122	1.017 (0.884-1.170)
circulatory system	COVID_B2	finn-b-I9_PULMEMB	Pulmonary embolism	COVID_B2	Inverse variance weighted	44	0.2320	1.087 (0.948-1.247)
circulatory system	COVID_B2	finn-b-I9_PULMEMB	Pulmonary embolism	COVID_B2	MR Egger	44	0.9920	1.001 (0.782-1.282)
circulatory system	COVID_B2	finn-b-I9_PULMEMB_EXNONE	Pulmonary embolism (no controls excluded)	COVID_B2	Weighted median	44	0.8049	1.018 (0.883-1.173)
circulatory system	COVID_B2	finn-b-I9_PULMEMB_EXNONE	Pulmonary embolism (no controls excluded)	COVID_B2	Inverse variance weighted	44	0.2325	1.087 (0.948-1.247)
circulatory system	COVID_B2	finn-b-I9_PULMEMB_EXNONE	Pulmonary embolism (no controls excluded)	COVID_B2	MR Egger	44	0.9922	1.001 (0.782-1.283)
circulatory system	COVID_B2	finn-b-I9_PULMEMB_EXNONE	Pulmonary embolism (no controls excluded)	COVID_B2	Simple median	44	0.2163	1.091 (0.950-1.253)
circulatory system	COVID_B2	finn-b-I9_PULMHEART	Pulmonary heart disease, diseases of pulmonary circulation	COVID_B2	MR Egger	44	0.9827	1.003 (0.797-1.261)
circulatory system	COVID_B2	finn-b-I9_PULMHEART	Pulmonary heart disease, diseases of pulmonary circulation	COVID_B2	Weighted median	44	0.9383	0.995 (0.874-1.133)
circulatory system	COVID_B2	finn-b-I9_PULMHEART	Pulmonary heart disease, diseases of pulmonary circulation	COVID_B2	Simple median	44	0.8199	1.016 (0.888-1.162)
circulatory system	COVID_B2	finn-b-I9_PULMHEART	Pulmonary heart disease, diseases of pulmonary circulation	COVID_B2	Inverse variance weighted	44	0.2063	1.086 (0.956-1.233)
circulatory system	COVID_B2	finn-b-I9_THROMBOTH	Other embolism and thrombosis	COVID_B2	MR Egger	44	0.7084	0.936 (0.661-1.323)
circulatory system	COVID_B2	finn-b-I9_THROMBOTH	Other embolism and thrombosis	COVID_B2	Weighted median	44	0.7106	1.040 (0.847-1.276)
circulatory system	COVID_B2	finn-b-I9_THROMBOTH	Other embolism and thrombosis	COVID_B2	Simple median	44	0.3152	1.111 (0.905-1.364)
circulatory system	COVID_B2	finn-b-I9_THROMBOTH	Other embolism and thrombosis	COVID_B2	Inverse variance weighted	44	0.1953	1.138 (0.936-1.383)
circulatory system	COVID_B2	finn-b-I9_THROMBOTH_EXNONE	Other embolism and thrombosis (no controls excluded)	COVID_B2	Inverse variance weighted	44	0.2006	1.131 (0.937-1.366)
circulatory system	COVID_B2	finn-b-I9_THROMBOTH_EXNONE	Other embolism and thrombosis (no controls excluded)	COVID_B2	MR Egger	44	0.7295	0.942 (0.673-1.318)
circulatory system	COVID_B2	finn-b-I9_THROMBOTH_EXNONE	Other embolism and thrombosis (no controls excluded)	COVID_B2	Weighted median	44	0.8674	1.017 (0.831-1.245)
circulatory system	COVID_B2	finn-b-I9_THROMBOTH_EXNONE	Other embolism and thrombosis (no controls excluded)	COVID_B2	Simple median	44	0.4579	1.083 (0.877-1.338)
circulatory system	COVID_B2	finn-b-I9_VARICVE	Varicose veins	COVID_B2	Inverse variance weighted	44	0.3493	1.034 (0.964-1.110)
circulatory system	COVID_B2	finn-b-I9_VARICVE	Varicose veins	COVID_B2	Weighted median	44	0.3605	0.964 (0.892-1.042)
circulatory system	COVID_B2	finn-b-I9_VARICVE	Varicose veins	COVID_B2	MR Egger	44	0.8626	0.989 (0.871-1.123)
circulatory system	COVID_B2	finn-b-I9_VARICVE	Varicose veins	COVID_B2	Simple median	44	0.5412	1.029 (0.939-1.128)
circulatory system	COVID_B2	finn-b-I9_VTE	Venous thromboembolism	COVID_B2	Inverse variance weighted	44	0.1507	1.120 (0.960-1.308)
circulatory system	COVID_B2	finn-b-I9_VTE	Venous thromboembolism	COVID_B2	Weighted median	44	0.5014	1.036 (0.935-1.148)
circulatory system	COVID_B2	finn-b-I9_VTE	Venous thromboembolism	COVID_B2	MR Egger	44	0.8865	1.021 (0.772-1.349)
circulatory system	COVID_B2	finn-b-I9_VTE	Venous thromboembolism	COVID_B2	Simple median	44	0.6632	1.025 (0.918-1.143)
circulatory system	COVID_B2	ieu-a-1109	Cardioembolic stroke	COVID_B2	Simple median	21	0.5159	1.099 (0.826-1.463)
circulatory system	COVID_B2	ieu-a-1109	Cardioembolic stroke	COVID_B2	Inverse variance weighted	21	0.4413	1.092 (0.872-1.368)
circulatory system	COVID_B2	ieu-a-1109	Cardioembolic stroke	COVID_B2	MR Egger	21	0.1434	1.334 (0.921-1.930)
circulatory system	COVID_B2	ieu-a-1109	Cardioembolic stroke	COVID_B2	Weighted median	21	0.1602	1.171 (0.939-1.459)
circulatory system	COVID_B2	ieu-a-1110	Large vessel disease	COVID_B2	Inverse variance weighted	21	0.1640	1.191 (0.931-1.522)
circulatory system	COVID_B2	ieu-a-1110	Large vessel disease	COVID_B2	Simple median	21	0.0437	1.356 (1.009-1.823)
circulatory system	COVID_B2	ieu-a-1110	Large vessel disease	COVID_B2	MR Egger	21	0.5538	1.139 (0.746-1.740)
circulatory system	COVID_B2	ieu-a-1110	Large vessel disease	COVID_B2	Weighted median	21	0.1776	1.180 (0.928-1.501)
circulatory system	COVID_B2	ieu-a-1111	Small vessel disease	COVID_B2	MR Egger	21	0.0781	1.317 (0.986-1.761)
circulatory system	COVID_B2	ieu-a-1111	Small vessel disease	COVID_B2	Weighted median	21	0.1838	1.174 (0.927-1.487)
circulatory system	COVID_B2	ieu-a-1111	Small vessel disease	COVID_B2	Simple median	21	0.8419	0.969 (0.710-1.321)
circulatory system	COVID_B2	ieu-a-1111	Small vessel disease	COVID_B2	Inverse variance weighted	21	0.5922	1.050 (0.878-1.256)
circulatory system	COVID_B2	ieu-a-798	Myocardial infarction	COVID_B2	Weighted median	42	0.8406	0.994 (0.935-1.056)
circulatory system	COVID_B2	ieu-a-798	Myocardial infarction	COVID_B2	Simple median	42	0.8930	1.005 (0.939-1.075)
circulatory system	COVID_B2	ieu-a-798	Myocardial infarction	COVID_B2	MR Egger	42	0.3865	0.953 (0.857-1.061)
circulatory system	COVID_B2	ieu-a-798	Myocardial infarction	COVID_B2	Inverse variance weighted	42	0.5938	1.018 (0.954-1.085)
circulatory system	COVID_B2	ieu-a-8	Coronary heart disease	COVID_B2	Weighted median	20	0.2035	1.062 (0.968-1.165)
circulatory system	COVID_B2	ieu-a-8	Coronary heart disease	COVID_B2	Simple median	20	0.5695	0.961 (0.837-1.103)
circulatory system	COVID_B2	ieu-a-8	Coronary heart disease	COVID_B2	MR Egger	20	0.4362	1.080 (0.894-1.304)
circulatory system	COVID_B2	ieu-a-8	Coronary heart disease	COVID_B2	Inverse variance weighted	20	0.5170	1.039 (0.926-1.166)
digestive system	COVID_B2	ebi-a-GCST005581	Primary biliary cirrhosis	COVID_B2	Weighted median	4	0.1034	0.635 (0.367-1.097)
digestive system	COVID_B2	ebi-a-GCST005581	Primary biliary cirrhosis	COVID_B2	Simple median	4	0.1074	0.634 (0.363-1.104)
digestive system	COVID_B2	ebi-a-GCST005581	Primary biliary cirrhosis	COVID_B2	Inverse variance weighted	4	0.0730	0.646 (0.400-1.042)
digestive system	COVID_B2	ebi-a-GCST005581	Primary biliary cirrhosis	COVID_B2	MR Egger	4	0.4697	0.587 (0.180-1.912)
digestive system	COVID_B2	ebi-a-GCST90000514	Gastroesophageal reflux disease	COVID_B2	Weighted median	19	0.0856	1.030 (0.996-1.065)
digestive system	COVID_B2	ebi-a-GCST90000514	Gastroesophageal reflux disease	COVID_B2	Simple median	19	0.0059	1.063 (1.018-1.110)
digestive system	COVID_B2	ebi-a-GCST90000514	Gastroesophageal reflux disease	COVID_B2	Inverse variance weighted	19	0.0044	1.035 (1.011-1.061)
digestive system	COVID_B2	ebi-a-GCST90000514	Gastroesophageal reflux disease	COVID_B2	MR Egger	19	0.4038	1.017 (0.978-1.059)
digestive system	COVID_B2	ebi-a-GCST90000515	Barrett's esophagus	COVID_B2	MR Egger	19	0.2413	1.097 (0.945-1.274)
digestive system	COVID_B2	ebi-a-GCST90000515	Barrett's esophagus	COVID_B2	Simple median	19	0.6018	1.036 (0.907-1.183)
digestive system	COVID_B2	ebi-a-GCST90000515	Barrett's esophagus	COVID_B2	Inverse variance weighted	19	0.1469	1.069 (0.977-1.169)
digestive system	COVID_B2	ebi-a-GCST90000515	Barrett's esophagus	COVID_B2	Weighted median	19	0.1474	1.079 (0.973-1.197)
digestive system	COVID_B2	ebi-a-GCST90014033	Haemorrhoidal disease	COVID_B2	Weighted median	45	0.6353	1.006 (0.981-1.032)
digestive system	COVID_B2	ebi-a-GCST90014033	Haemorrhoidal disease	COVID_B2	MR Egger	45	0.6254	0.982 (0.915-1.054)
digestive system	COVID_B2	ebi-a-GCST90014033	Haemorrhoidal disease	COVID_B2	Inverse variance weighted	45	0.2096	0.976 (0.939-1.014)
digestive system	COVID_B2	ebi-a-GCST90014033	Haemorrhoidal disease	COVID_B2	Simple median	45	0.7865	0.996 (0.965-1.027)
digestive system	COVID_B2	finn-b-K11_CHOLELITH	Cholelithiasis	COVID_B2	Weighted median	44	0.6212	1.019 (0.944-1.100)
digestive system	COVID_B2	finn-b-K11_CHOLELITH	Cholelithiasis	COVID_B2	MR Egger	44	0.6000	1.034 (0.914-1.168)
digestive system	COVID_B2	finn-b-K11_CHOLELITH	Cholelithiasis	COVID_B2	Inverse variance weighted	44	0.6956	1.014 (0.947-1.085)
digestive system	COVID_B2	finn-b-K11_CHOLELITH	Cholelithiasis	COVID_B2	Simple median	44	0.6168	1.019 (0.945-1.099)
digestive system	COVID_B2	finn-b-K11_CHRONPANC	Chronic pancreatitis	COVID_B2	Weighted median	44	0.7021	1.041 (0.848-1.277)
digestive system	COVID_B2	finn-b-K11_CHRONPANC	Chronic pancreatitis	COVID_B2	Simple median	44	0.4154	0.910 (0.726-1.142)
digestive system	COVID_B2	finn-b-K11_CHRONPANC	Chronic pancreatitis	COVID_B2	Inverse variance weighted	44	0.4863	0.947 (0.813-1.104)
digestive system	COVID_B2	finn-b-K11_CHRONPANC	Chronic pancreatitis	COVID_B2	MR Egger	44	0.8629	0.976 (0.739-1.288)
digestive system	COVID_B2	finn-b-K11_DIVERTIC	Diverticular disease of intestine	COVID_B2	Inverse variance weighted	44	0.0864	0.937 (0.871-1.009)
digestive system	COVID_B2	finn-b-K11_DIVERTIC	Diverticular disease of intestine	COVID_B2	Simple median	44	0.2552	0.947 (0.861-1.040)
digestive system	COVID_B2	finn-b-K11_DIVERTIC	Diverticular disease of intestine	COVID_B2	MR Egger	44	0.1474	0.904 (0.791-1.034)
digestive system	COVID_B2	finn-b-K11_DIVERTIC	Diverticular disease of intestine	COVID_B2	Weighted median	44	0.0029	0.883 (0.814-0.958)
digestive system	COVID_B2	finn-b-K11_DULC	Duodenal ulcer	COVID_B2	Simple median	44	0.9597	0.994 (0.789-1.253)
digestive system	COVID_B2	finn-b-K11_DULC	Duodenal ulcer	COVID_B2	Inverse variance weighted	44	0.3042	0.908 (0.756-1.091)
digestive system	COVID_B2	finn-b-K11_DULC	Duodenal ulcer	COVID_B2	MR Egger	44	0.6854	0.933 (0.669-1.301)
digestive system	COVID_B2	finn-b-K11_DULC	Duodenal ulcer	COVID_B2	Weighted median	44	0.1249	0.834 (0.662-1.052)
digestive system	COVID_B2	finn-b-K11_GALLBILPANC	Disorders of gallbladder, biliary tract and pancreas	COVID_B2	MR Egger	44	0.7093	1.021 (0.915-1.141)
digestive system	COVID_B2	finn-b-K11_GALLBILPANC	Disorders of gallbladder, biliary tract and pancreas	COVID_B2	Simple median	44	0.9130	1.004 (0.937-1.075)
digestive system	COVID_B2	finn-b-K11_GALLBILPANC	Disorders of gallbladder, biliary tract and pancreas	COVID_B2	Inverse variance weighted	44	0.9082	1.004 (0.944-1.067)
digestive system	COVID_B2	finn-b-K11_GALLBILPANC	Disorders of gallbladder, biliary tract and pancreas	COVID_B2	Weighted median	44	0.6924	1.013 (0.949-1.082)
digestive system	COVID_B2	finn-b-K11_GASTRODUOULC	Gastroduodenal ulcer	COVID_B2	MR Egger	44	0.9135	0.991 (0.844-1.164)
digestive system	COVID_B2	finn-b-K11_GASTRODUOULC	Gastroduodenal ulcer	COVID_B2	Weighted median	44	0.6179	0.966 (0.842-1.108)
digestive system	COVID_B2	finn-b-K11_GASTRODUOULC	Gastroduodenal ulcer	COVID_B2	Simple median	44	0.7498	1.023 (0.891-1.174)
digestive system	COVID_B2	finn-b-K11_GASTRODUOULC	Gastroduodenal ulcer	COVID_B2	Inverse variance weighted	44	0.7148	0.984 (0.900-1.075)
digestive system	COVID_B2	finn-b-K11_HERING	Inguinal hernia	COVID_B2	MR Egger	44	0.3085	0.952 (0.867-1.045)
digestive system	COVID_B2	finn-b-K11_HERING	Inguinal hernia	COVID_B2	Simple median	44	0.0469	0.925 (0.856-0.999)
digestive system	COVID_B2	finn-b-K11_HERING	Inguinal hernia	COVID_B2	Weighted median	44	0.0483	0.926 (0.859-0.999)
digestive system	COVID_B2	finn-b-K11_HERING	Inguinal hernia	COVID_B2	Inverse variance weighted	44	<0.001	0.915 (0.869-0.965)
digestive system	COVID_B2	finn-b-K11_HERNIA	Hernia	COVID_B2	MR Egger	44	0.0866	0.932 (0.862-1.008)
digestive system	COVID_B2	finn-b-K11_HERNIA	Hernia	COVID_B2	Simple median	44	0.2637	0.964 (0.903-1.028)
digestive system	COVID_B2	finn-b-K11_HERNIA	Hernia	COVID_B2	Weighted median	44	0.0246	0.937 (0.886-0.992)
digestive system	COVID_B2	finn-b-K11_HERNIA	Hernia	COVID_B2	Inverse variance weighted	44	<0.001	0.930 (0.891-0.971)
digestive system	COVID_B2	finn-b-K11_INTESTOTH	Other diseases of intestines	COVID_B2	MR Egger	44	0.9355	0.997 (0.925-1.075)
digestive system	COVID_B2	finn-b-K11_INTESTOTH	Other diseases of intestines	COVID_B2	Simple median	44	0.3671	0.975 (0.921-1.031)
digestive system	COVID_B2	finn-b-K11_INTESTOTH	Other diseases of intestines	COVID_B2	Weighted median	44	0.5099	0.982 (0.930-1.037)
digestive system	COVID_B2	finn-b-K11_INTESTOTH	Other diseases of intestines	COVID_B2	Inverse variance weighted	44	0.1516	0.970 (0.930-1.011)
digestive system	COVID_B2	finn-b-K11_OESOBST	Oesophageal obstruction	COVID_B2	MR Egger	44	0.8676	0.956 (0.567-1.612)
digestive system	COVID_B2	finn-b-K11_OESOBST	Oesophageal obstruction	COVID_B2	Inverse variance weighted	44	0.3654	0.876 (0.657-1.168)
digestive system	COVID_B2	finn-b-K11_OESOBST	Oesophageal obstruction	COVID_B2	Simple median	44	0.2641	0.781 (0.506-1.205)
digestive system	COVID_B2	finn-b-K11_OESOBST	Oesophageal obstruction	COVID_B2	Weighted median	44	0.6492	1.101 (0.727-1.666)
digestive system	COVID_B2	finn-b-K11_OTHINFLIV	Other inflammatory liver diseases	COVID_B2	Simple median	44	0.6381	1.072 (0.802-1.433)
digestive system	COVID_B2	finn-b-K11_OTHINFLIV	Other inflammatory liver diseases	COVID_B2	MR Egger	44	0.7042	1.067 (0.767-1.484)
digestive system	COVID_B2	finn-b-K11_OTHINFLIV	Other inflammatory liver diseases	COVID_B2	Inverse variance weighted	44	0.7128	1.035 (0.862-1.242)
digestive system	COVID_B2	finn-b-K11_OTHINFLIV	Other inflammatory liver diseases	COVID_B2	Weighted median	44	0.8274	0.968 (0.722-1.297)
digestive system	COVID_B2	finn-b-KRA_PSY_PERSON_EXMORE	Personality disorders (more controls excluded)	COVID_B2	MR Egger	44	0.6741	1.035 (0.881-1.217)
digestive system	COVID_B2	finn-b-KRA_PSY_PERSON_EXMORE	Personality disorders (more controls excluded)	COVID_B2	Inverse variance weighted	44	0.0606	1.090 (0.996-1.193)
digestive system	COVID_B2	finn-b-KRA_PSY_PERSON_EXMORE	Personality disorders (more controls excluded)	COVID_B2	Weighted median	44	0.7167	1.026 (0.895-1.176)
digestive system	COVID_B2	finn-b-KRA_PSY_PERSON_EXMORE	Personality disorders (more controls excluded)	COVID_B2	Simple median	44	0.1335	1.115 (0.967-1.287)
digestive system	COVID_B2	ieu-a-10	Crohn's disease	COVID_B2	Wald ratio	1	<0.001	0.140 (0.065-0.303)
digestive system	COVID_B2	ieu-a-31	Inflammatory bowel disease	COVID_B2	Weighted median	42	0.2848	0.943 (0.846-1.050)
digestive system	COVID_B2	ieu-a-31	Inflammatory bowel disease	COVID_B2	Inverse variance weighted	42	0.5325	0.961 (0.849-1.088)
digestive system	COVID_B2	ieu-a-31	Inflammatory bowel disease	COVID_B2	Simple median	42	0.1549	0.915 (0.811-1.034)
digestive system	COVID_B2	ieu-a-31	Inflammatory bowel disease	COVID_B2	MR Egger	42	0.3984	0.907 (0.726-1.134)
digestive system	COVID_B2	ieu-a-970	Ulcerative colitis	COVID_B2	Inverse variance weighted	5	<0.001	0.694 (0.588-0.819)
digestive system	COVID_B2	ieu-a-970	Ulcerative colitis	COVID_B2	Simple median	5	0.0036	0.717 (0.572-0.897)
digestive system	COVID_B2	ieu-a-970	Ulcerative colitis	COVID_B2	MR Egger	5	0.1066	0.667 (0.472-0.944)
digestive system	COVID_B2	ieu-a-970	Ulcerative colitis	COVID_B2	Weighted median	5	0.0012	0.704 (0.569-0.871)
digestive system	COVID_B2	ieu-a-983	Hirschsprung's disease	COVID_B2	MR Egger	29	0.4147	0.587 (0.166-2.073)
digestive system	COVID_B2	ieu-a-983	Hirschsprung's disease	COVID_B2	Simple median	29	0.8963	0.936 (0.346-2.529)
digestive system	COVID_B2	ieu-a-983	Hirschsprung's disease	COVID_B2	Inverse variance weighted	29	0.3932	0.770 (0.423-1.403)
digestive system	COVID_B2	ieu-a-983	Hirschsprung's disease	COVID_B2	Weighted median	29	0.7246	0.855 (0.357-2.048)
digestive system	COVID_B2	ieu-b-4967	Appendicitis	COVID_B2	MR Egger	42	0.1340	0.882 (0.751-1.036)
digestive system	COVID_B2	ieu-b-4967	Appendicitis	COVID_B2	Inverse variance weighted	42	0.7836	0.988 (0.905-1.078)
digestive system	COVID_B2	ieu-b-4967	Appendicitis	COVID_B2	Weighted median	42	0.0932	0.898 (0.793-1.018)
digestive system	COVID_B2	ieu-b-4967	Appendicitis	COVID_B2	Simple median	42	0.7422	0.977 (0.849-1.123)
digestive system	COVID_B2	ieu-b-4971	Cholecystitits	COVID_B2	Inverse variance weighted	42	0.5829	1.028 (0.932-1.133)
digestive system	COVID_B2	ieu-b-4971	Cholecystitits	COVID_B2	Weighted median	42	0.3528	1.073 (0.925-1.244)
digestive system	COVID_B2	ieu-b-4971	Cholecystitits	COVID_B2	MR Egger	42	0.2796	1.107 (0.923-1.328)
digestive system	COVID_B2	ieu-b-4971	Cholecystitits	COVID_B2	Simple median	42	0.3915	0.936 (0.805-1.089)
endocrine/metabolic	COVID_B2	ebi-a-GCST001475	Obesity	COVID_B2	Inverse variance weighted	18	0.2328	0.898 (0.754-1.071)
endocrine/metabolic	COVID_B2	ebi-a-GCST001475	Obesity	COVID_B2	Weighted median	18	0.1914	0.852 (0.671-1.083)
endocrine/metabolic	COVID_B2	ebi-a-GCST001475	Obesity	COVID_B2	Simple median	18	0.1590	0.837 (0.653-1.072)
endocrine/metabolic	COVID_B2	ebi-a-GCST001475	Obesity	COVID_B2	MR Egger	18	0.7504	0.925 (0.577-1.484)
endocrine/metabolic	COVID_B2	ebi-a-GCST006636	Menstruation quality of life impact (dysmenorrhea)	COVID_B2	Inverse variance weighted	11	0.2700	1.186 (0.876-1.605)
endocrine/metabolic	COVID_B2	ebi-a-GCST006636	Menstruation quality of life impact (dysmenorrhea)	COVID_B2	Weighted median	11	0.3260	1.155 (0.867-1.539)
endocrine/metabolic	COVID_B2	ebi-a-GCST006636	Menstruation quality of life impact (dysmenorrhea)	COVID_B2	MR Egger	11	0.6630	0.837 (0.387-1.813)
endocrine/metabolic	COVID_B2	ebi-a-GCST006636	Menstruation quality of life impact (dysmenorrhea)	COVID_B2	Simple median	11	0.4227	1.155 (0.812-1.643)
endocrine/metabolic	COVID_B2	ebi-a-GCST008026	Chronic kidney disease	COVID_B2	Simple median	45	0.7304	1.028 (0.880-1.201)
endocrine/metabolic	COVID_B2	ebi-a-GCST008026	Chronic kidney disease	COVID_B2	MR Egger	45	0.2614	1.124 (0.919-1.373)
endocrine/metabolic	COVID_B2	ebi-a-GCST008026	Chronic kidney disease	COVID_B2	Inverse variance weighted	45	0.1886	1.070 (0.967-1.183)
endocrine/metabolic	COVID_B2	ebi-a-GCST008026	Chronic kidney disease	COVID_B2	Weighted median	45	0.1365	1.119 (0.965-1.298)
endocrine/metabolic	COVID_B2	ebi-a-GCST008031	End-stage renal disease	COVID_B2	Weighted median	40	0.9908	0.998 (0.729-1.367)
endocrine/metabolic	COVID_B2	ebi-a-GCST008031	End-stage renal disease	COVID_B2	Simple median	40	0.4558	1.138 (0.810-1.600)
endocrine/metabolic	COVID_B2	ebi-a-GCST008031	End-stage renal disease	COVID_B2	Inverse variance weighted	40	0.4886	1.085 (0.861-1.367)
endocrine/metabolic	COVID_B2	ebi-a-GCST008031	End-stage renal disease	COVID_B2	MR Egger	40	0.4156	0.834 (0.541-1.286)
endocrine/metabolic	COVID_B2	ebi-a-GCST010118	Type 2 diabetes	COVID_B2	Weighted median	36	0.7648	1.007 (0.962-1.053)
endocrine/metabolic	COVID_B2	ebi-a-GCST010118	Type 2 diabetes	COVID_B2	Inverse variance weighted	36	0.1584	1.040 (0.985-1.097)
endocrine/metabolic	COVID_B2	ebi-a-GCST010118	Type 2 diabetes	COVID_B2	MR Egger	36	0.6418	0.972 (0.865-1.093)
endocrine/metabolic	COVID_B2	ebi-a-GCST010118	Type 2 diabetes	COVID_B2	Simple median	36	0.7022	1.010 (0.960-1.063)
endocrine/metabolic	COVID_B2	ebi-a-GCST90012041	Kidney injury molecule 1 levels	COVID_B2	Inverse variance weighted	45	0.8801	0.996 (0.949-1.046)
endocrine/metabolic	COVID_B2	ebi-a-GCST90012041	Kidney injury molecule 1 levels	COVID_B2	MR Egger	45	0.5285	0.972 (0.889-1.062)
endocrine/metabolic	COVID_B2	ebi-a-GCST90012041	Kidney injury molecule 1 levels	COVID_B2	Simple median	45	0.6166	0.982 (0.914-1.054)
endocrine/metabolic	COVID_B2	ebi-a-GCST90012041	Kidney injury molecule 1 levels	COVID_B2	Weighted median	45	0.6751	1.014 (0.949-1.084)
endocrine/metabolic	COVID_B2	ebi-a-GCST90016670	Kidney volume	COVID_B2	MR Egger	45	0.7120	0.991 (0.947-1.038)
endocrine/metabolic	COVID_B2	ebi-a-GCST90016670	Kidney volume	COVID_B2	Inverse variance weighted	45	0.7770	1.004 (0.979-1.028)
endocrine/metabolic	COVID_B2	ebi-a-GCST90016670	Kidney volume	COVID_B2	Weighted median	45	0.6628	1.009 (0.970-1.049)
endocrine/metabolic	COVID_B2	ebi-a-GCST90016670	Kidney volume	COVID_B2	Simple median	45	0.8703	1.003 (0.965-1.043)
endocrine/metabolic	COVID_B2	finn-b-E4_GOITREDIFF	Nontoxic diffuse goitre	COVID_B2	MR Egger	44	0.0824	1.596 (0.954-2.671)
endocrine/metabolic	COVID_B2	finn-b-E4_GOITREDIFF	Nontoxic diffuse goitre	COVID_B2	Weighted median	44	0.1382	1.368 (0.904-2.071)
endocrine/metabolic	COVID_B2	finn-b-E4_GOITREDIFF	Nontoxic diffuse goitre	COVID_B2	Simple median	44	0.0886	1.415 (0.949-2.110)
endocrine/metabolic	COVID_B2	finn-b-E4_GOITREDIFF	Nontoxic diffuse goitre	COVID_B2	Inverse variance weighted	44	0.0244	1.388 (1.043-1.846)
endocrine/metabolic	COVID_B2	finn-b-E4_HYPERLIPNAS	Hyperlipidaemia, other/unspecified	COVID_B2	MR Egger	44	0.0088	0.781 (0.655-0.932)
endocrine/metabolic	COVID_B2	finn-b-E4_HYPERLIPNAS	Hyperlipidaemia, other/unspecified	COVID_B2	Simple median	44	0.1514	0.896 (0.772-1.041)
endocrine/metabolic	COVID_B2	finn-b-E4_HYPERLIPNAS	Hyperlipidaemia, other/unspecified	COVID_B2	Weighted median	44	<0.001	0.794 (0.700-0.901)
endocrine/metabolic	COVID_B2	finn-b-E4_HYPERLIPNAS	Hyperlipidaemia, other/unspecified	COVID_B2	Inverse variance weighted	44	0.0148	0.883 (0.799-0.976)
endocrine/metabolic	COVID_B2	finn-b-E4_HYTHY_AI_STRICT	Hypothyroidism, strict autoimmune	COVID_B2	Inverse variance weighted	44	0.9739	0.999 (0.916-1.089)
endocrine/metabolic	COVID_B2	finn-b-E4_HYTHY_AI_STRICT	Hypothyroidism, strict autoimmune	COVID_B2	MR Egger	44	0.7020	0.970 (0.830-1.134)
endocrine/metabolic	COVID_B2	finn-b-E4_HYTHY_AI_STRICT	Hypothyroidism, strict autoimmune	COVID_B2	Weighted median	44	0.0802	1.066 (0.992-1.145)
endocrine/metabolic	COVID_B2	finn-b-E4_HYTHY_AI_STRICT	Hypothyroidism, strict autoimmune	COVID_B2	Simple median	44	0.8116	0.990 (0.913-1.073)
endocrine/metabolic	COVID_B2	finn-b-E4_HYTHYNAS	Hypothyroidism, other/unspecified	COVID_B2	MR Egger	44	0.6653	0.971 (0.849-1.110)
endocrine/metabolic	COVID_B2	finn-b-E4_HYTHYNAS	Hypothyroidism, other/unspecified	COVID_B2	Inverse variance weighted	44	0.7671	1.011 (0.939-1.089)
endocrine/metabolic	COVID_B2	finn-b-E4_HYTHYNAS	Hypothyroidism, other/unspecified	COVID_B2	Simple median	44	0.7589	1.012 (0.940-1.089)
endocrine/metabolic	COVID_B2	finn-b-E4_HYTHYNAS	Hypothyroidism, other/unspecified	COVID_B2	Weighted median	44	0.0286	1.074 (1.008-1.146)
endocrine/metabolic	COVID_B2	finn-b-E4_OBESITYNAS	Obesity, other/unspecified	COVID_B2	MR Egger	44	0.9830	0.998 (0.860-1.159)
endocrine/metabolic	COVID_B2	finn-b-E4_OBESITYNAS	Obesity, other/unspecified	COVID_B2	Weighted median	44	0.5524	1.042 (0.910-1.194)
endocrine/metabolic	COVID_B2	finn-b-E4_OBESITYNAS	Obesity, other/unspecified	COVID_B2	Simple median	44	0.2583	1.078 (0.947-1.227)
endocrine/metabolic	COVID_B2	finn-b-E4_OBESITYNAS	Obesity, other/unspecified	COVID_B2	Inverse variance weighted	44	0.1410	1.065 (0.979-1.158)
endocrine/metabolic	COVID_B2	finn-b-E4_THYROID	Disorders of the thyroid gland	COVID_B2	Weighted median	44	0.0184	1.075 (1.012-1.141)
endocrine/metabolic	COVID_B2	finn-b-E4_THYROID	Disorders of the thyroid gland	COVID_B2	Simple median	44	0.3163	1.034 (0.969-1.103)
endocrine/metabolic	COVID_B2	finn-b-E4_THYROID	Disorders of the thyroid gland	COVID_B2	MR Egger	44	0.6073	0.970 (0.862-1.090)
endocrine/metabolic	COVID_B2	finn-b-E4_THYROID	Disorders of the thyroid gland	COVID_B2	Inverse variance weighted	44	0.6385	1.016 (0.952-1.084)
endocrine/metabolic	COVID_B2	finn-b-E4_THYROIDITAUTOIM	Autoimmune thyroiditis	COVID_B2	Simple median	44	0.9563	0.984 (0.558-1.736)
endocrine/metabolic	COVID_B2	finn-b-E4_THYROIDITAUTOIM	Autoimmune thyroiditis	COVID_B2	MR Egger	44	0.3656	1.339 (0.716-2.506)
endocrine/metabolic	COVID_B2	finn-b-E4_THYROIDITAUTOIM	Autoimmune thyroiditis	COVID_B2	Weighted median	44	0.2590	1.374 (0.791-2.387)
endocrine/metabolic	COVID_B2	finn-b-E4_THYROIDITAUTOIM	Autoimmune thyroiditis	COVID_B2	Inverse variance weighted	44	0.3696	1.173 (0.827-1.664)
endocrine/metabolic	COVID_B2	finn-b-E4_THYTOXGOITDIF	Thyrotoxicosis with diffuse goitre	COVID_B2	Simple median	44	0.2046	1.129 (0.936-1.362)
endocrine/metabolic	COVID_B2	finn-b-E4_THYTOXGOITDIF	Thyrotoxicosis with diffuse goitre	COVID_B2	MR Egger	44	0.8039	1.030 (0.814-1.304)
endocrine/metabolic	COVID_B2	finn-b-E4_THYTOXGOITDIF	Thyrotoxicosis with diffuse goitre	COVID_B2	Weighted median	44	0.2500	1.117 (0.925-1.350)
endocrine/metabolic	COVID_B2	finn-b-E4_THYTOXGOITDIF	Thyrotoxicosis with diffuse goitre	COVID_B2	Inverse variance weighted	44	0.1144	1.111 (0.975-1.266)
immune system	COVID_B2	ebi-a-GCST005038	Allergic disease (asthma, hay fever or eczema)	COVID_B2	Inverse variance weighted	43	0.4453	0.989 (0.961-1.018)
immune system	COVID_B2	ebi-a-GCST005038	Allergic disease (asthma, hay fever or eczema)	COVID_B2	Weighted median	43	0.4796	1.014 (0.976-1.052)
immune system	COVID_B2	ebi-a-GCST005038	Allergic disease (asthma, hay fever or eczema)	COVID_B2	Simple median	43	0.3641	0.981 (0.941-1.022)
immune system	COVID_B2	ebi-a-GCST005038	Allergic disease (asthma, hay fever or eczema)	COVID_B2	MR Egger	43	0.4440	1.021 (0.969-1.075)
immune system	COVID_B2	ebi-a-GCST005527	Psoriasis	COVID_B2	Weighted median	4	0.8347	1.071 (0.562-2.041)
immune system	COVID_B2	ebi-a-GCST005527	Psoriasis	COVID_B2	Inverse variance weighted	4	0.7833	0.902 (0.431-1.886)
immune system	COVID_B2	ebi-a-GCST005527	Psoriasis	COVID_B2	Simple median	4	0.9308	0.964 (0.416-2.229)
immune system	COVID_B2	ebi-a-GCST005527	Psoriasis	COVID_B2	MR Egger	4	0.2571	3.512 (0.732-16.851)
immune system	COVID_B2	ebi-a-GCST005528	Juvenile idiopathic arthritis (oligoarticular or rheumatoid factor-negative polyarticular)	COVID_B2	Inverse variance weighted	4	0.8503	0.881 (0.236-3.289)
immune system	COVID_B2	ebi-a-GCST005528	Juvenile idiopathic arthritis (oligoarticular or rheumatoid factor-negative polyarticular)	COVID_B2	Weighted median	4	0.8467	0.894 (0.286-2.790)
immune system	COVID_B2	ebi-a-GCST005528	Juvenile idiopathic arthritis (oligoarticular or rheumatoid factor-negative polyarticular)	COVID_B2	MR Egger	4	0.5824	3.144 (0.099-99.440)
immune system	COVID_B2	ebi-a-GCST005528	Juvenile idiopathic arthritis (oligoarticular or rheumatoid factor-negative polyarticular)	COVID_B2	Simple median	4	0.7087	0.816 (0.281-2.373)
immune system	COVID_B2	ebi-a-GCST005536	Type 1 diabetes	COVID_B2	Inverse variance weighted	4	0.9573	1.009 (0.725-1.404)
immune system	COVID_B2	ebi-a-GCST005536	Type 1 diabetes	COVID_B2	Weighted median	4	0.3792	1.178 (0.818-1.697)
immune system	COVID_B2	ebi-a-GCST005536	Type 1 diabetes	COVID_B2	Simple median	4	0.7579	1.059 (0.735-1.526)
immune system	COVID_B2	ebi-a-GCST005536	Type 1 diabetes	COVID_B2	MR Egger	4	0.3328	1.600 (0.773-3.309)
immune system	COVID_B2	ebi-a-GCST007090	Knee osteoarthritis	COVID_B2	Inverse variance weighted	45	0.9334	0.998 (0.957-1.041)
immune system	COVID_B2	ebi-a-GCST007090	Knee osteoarthritis	COVID_B2	Weighted median	45	0.9172	1.003 (0.942-1.069)
immune system	COVID_B2	ebi-a-GCST007090	Knee osteoarthritis	COVID_B2	Simple median	45	0.3176	1.030 (0.972-1.091)
immune system	COVID_B2	ebi-a-GCST007090	Knee osteoarthritis	COVID_B2	MR Egger	45	0.1419	0.942 (0.871-1.019)
immune system	COVID_B2	ebi-a-GCST007091	Osteoarthritis (hip)	COVID_B2	Weighted median	45	0.6067	0.980 (0.908-1.058)
immune system	COVID_B2	ebi-a-GCST007091	Osteoarthritis (hip)	COVID_B2	Simple median	45	0.3996	1.035 (0.955-1.121)
immune system	COVID_B2	ebi-a-GCST007091	Osteoarthritis (hip)	COVID_B2	MR Egger	45	0.8264	0.984 (0.854-1.134)
immune system	COVID_B2	ebi-a-GCST007091	Osteoarthritis (hip)	COVID_B2	Inverse variance weighted	45	0.5137	0.976 (0.906-1.050)
immune system	COVID_B2	ebi-a-GCST007092	Osteoarthritis of the hip or knee	COVID_B2	Simple median	45	0.8240	0.994 (0.946-1.045)
immune system	COVID_B2	ebi-a-GCST007092	Osteoarthritis of the hip or knee	COVID_B2	MR Egger	45	0.2511	0.958 (0.891-1.030)
immune system	COVID_B2	ebi-a-GCST007092	Osteoarthritis of the hip or knee	COVID_B2	Weighted median	45	0.7756	0.993 (0.944-1.044)
immune system	COVID_B2	ebi-a-GCST007092	Osteoarthritis of the hip or knee	COVID_B2	Inverse variance weighted	45	0.6251	0.990 (0.953-1.029)
immune system	COVID_B2	ebi-a-GCST009722	Glaucoma (multi-trait analysis)	COVID_B2	Weighted median	39	0.9553	0.998 (0.933-1.067)
immune system	COVID_B2	ebi-a-GCST009722	Glaucoma (multi-trait analysis)	COVID_B2	Simple median	39	0.9797	0.999 (0.932-1.071)
immune system	COVID_B2	ebi-a-GCST009722	Glaucoma (multi-trait analysis)	COVID_B2	Inverse variance weighted	39	0.3914	1.023 (0.971-1.077)
immune system	COVID_B2	ebi-a-GCST009722	Glaucoma (multi-trait analysis)	COVID_B2	MR Egger	39	0.2907	1.055 (0.957-1.162)
immune system	COVID_B2	ebi-a-GCST90014243	Kawasaki disease	COVID_B2	Inverse variance weighted	10	0.3125	1.630 (0.632-4.206)
immune system	COVID_B2	ebi-a-GCST90014243	Kawasaki disease	COVID_B2	MR Egger	10	0.5870	0.512 (0.050-5.203)
immune system	COVID_B2	ebi-a-GCST90014243	Kawasaki disease	COVID_B2	Weighted median	10	0.9344	0.949 (0.273-3.302)
immune system	COVID_B2	ebi-a-GCST90014243	Kawasaki disease	COVID_B2	Simple median	10	0.9242	0.936 (0.239-3.671)
immune system	COVID_B2	ieu-a-1054	Gout	COVID_B2	Weighted median	19	0.2683	0.837 (0.611-1.147)
immune system	COVID_B2	ieu-a-1054	Gout	COVID_B2	Simple median	19	0.7160	0.939 (0.669-1.319)
immune system	COVID_B2	ieu-a-1054	Gout	COVID_B2	Inverse variance weighted	19	0.7836	0.963 (0.736-1.260)
immune system	COVID_B2	ieu-a-1054	Gout	COVID_B2	MR Egger	19	0.6478	0.831 (0.381-1.814)
immune system	COVID_B2	ieu-a-1081	IgA nephropathy	COVID_B2	MR Egger	12	0.1314	8.478 (0.662-108.533)
immune system	COVID_B2	ieu-a-1081	IgA nephropathy	COVID_B2	Simple median	12	0.9147	0.949 (0.364-2.473)
immune system	COVID_B2	ieu-a-1081	IgA nephropathy	COVID_B2	Inverse variance weighted	12	0.2969	1.542 (0.683-3.481)
immune system	COVID_B2	ieu-a-1081	IgA nephropathy	COVID_B2	Weighted median	12	0.2168	1.778 (0.713-4.432)
immune system	COVID_B2	ieu-a-1169	Hip osteoarthritis	COVID_B2	Simple median	19	1.0000	1.000 (0.767-1.304)
immune system	COVID_B2	ieu-a-1169	Hip osteoarthritis	COVID_B2	Inverse variance weighted	19	0.8272	1.020 (0.856-1.214)
immune system	COVID_B2	ieu-a-1169	Hip osteoarthritis	COVID_B2	Weighted median	19	0.5423	1.076 (0.849-1.364)
immune system	COVID_B2	ieu-a-1169	Hip osteoarthritis	COVID_B2	MR Egger	19	0.5861	1.138 (0.721-1.794)
immune system	COVID_B2	ieu-a-1170	Knee and hip osteoarthritis	COVID_B2	Simple median	19	1.0000	1.000 (0.831-1.204)
immune system	COVID_B2	ieu-a-1170	Knee and hip osteoarthritis	COVID_B2	MR Egger	19	0.5993	1.097 (0.781-1.542)
immune system	COVID_B2	ieu-a-1170	Knee and hip osteoarthritis	COVID_B2	Inverse variance weighted	19	0.5472	1.041 (0.913-1.189)
immune system	COVID_B2	ieu-a-1170	Knee and hip osteoarthritis	COVID_B2	Weighted median	19	0.3772	1.084 (0.906-1.298)
immune system	COVID_B2	ieu-a-44	Asthma	COVID_B2	Weighted median	15	1.0000	1.000 (0.837-1.194)
immune system	COVID_B2	ieu-a-44	Asthma	COVID_B2	Simple median	15	1.0000	1.000 (0.820-1.219)
immune system	COVID_B2	ieu-a-44	Asthma	COVID_B2	MR Egger	15	0.9386	0.982 (0.630-1.532)
immune system	COVID_B2	ieu-a-44	Asthma	COVID_B2	Inverse variance weighted	15	0.6643	0.967 (0.829-1.127)
immune system	COVID_B2	ieu-a-815	Systemic lupus erythematosus	COVID_B2	MR Egger	16	0.7228	1.229 (0.403-3.745)
immune system	COVID_B2	ieu-a-815	Systemic lupus erythematosus	COVID_B2	Weighted median	16	0.1387	0.692 (0.424-1.127)
immune system	COVID_B2	ieu-a-815	Systemic lupus erythematosus	COVID_B2	Simple median	16	0.0368	0.585 (0.353-0.968)
immune system	COVID_B2	ieu-a-815	Systemic lupus erythematosus	COVID_B2	Inverse variance weighted	16	0.0358	0.624 (0.401-0.969)
immune system	COVID_B2	ieu-a-831	Rheumatoid arthritis	COVID_B2	Simple median	28	0.0696	1.262 (0.982-1.624)
immune system	COVID_B2	ieu-a-831	Rheumatoid arthritis	COVID_B2	MR Egger	28	0.4501	1.259 (0.699-2.267)
immune system	COVID_B2	ieu-a-831	Rheumatoid arthritis	COVID_B2	Inverse variance weighted	28	0.0081	1.337 (1.078-1.657)
immune system	COVID_B2	ieu-a-831	Rheumatoid arthritis	COVID_B2	Weighted median	28	0.0500	1.262 (1.000-1.592)
immune system	COVID_B2	ieu-a-975	Paget's disease	COVID_B2	Inverse variance weighted	20	0.8035	0.948 (0.625-1.439)
immune system	COVID_B2	ieu-a-975	Paget's disease	COVID_B2	Weighted median	20	0.3193	1.231 (0.818-1.853)
immune system	COVID_B2	ieu-a-975	Paget's disease	COVID_B2	MR Egger	20	0.5486	1.238 (0.625-2.454)
immune system	COVID_B2	ieu-a-975	Paget's disease	COVID_B2	Simple median	20	0.4888	1.209 (0.706-2.069)
immune system	COVID_B2	ieu-a-996	Eczema	COVID_B2	Weighted median	42	0.6237	0.969 (0.856-1.098)
immune system	COVID_B2	ieu-a-996	Eczema	COVID_B2	Simple median	42	0.0129	1.186 (1.037-1.356)
immune system	COVID_B2	ieu-a-996	Eczema	COVID_B2	Inverse variance weighted	42	0.5728	1.026 (0.938-1.124)
immune system	COVID_B2	ieu-a-996	Eczema	COVID_B2	MR Egger	42	0.2572	0.909 (0.773-1.069)
immune system	COVID_B2	ieu-b-4970	Cellulitis	COVID_B2	Inverse variance weighted	42	0.6476	1.014 (0.955-1.077)
immune system	COVID_B2	ieu-b-4970	Cellulitis	COVID_B2	MR Egger	42	0.6050	1.031 (0.920-1.155)
immune system	COVID_B2	ieu-b-4970	Cellulitis	COVID_B2	Weighted median	42	0.6673	1.020 (0.933-1.115)
immune system	COVID_B2	ieu-b-4970	Cellulitis	COVID_B2	Simple median	42	0.8964	0.994 (0.911-1.085)
immune system	COVID_B2	ieu-b-4975	Osteomyelitis	COVID_B2	MR Egger	42	0.8881	0.989 (0.847-1.155)
immune system	COVID_B2	ieu-b-4975	Osteomyelitis	COVID_B2	Inverse variance weighted	42	0.1770	1.059 (0.974-1.151)
immune system	COVID_B2	ieu-b-4975	Osteomyelitis	COVID_B2	Weighted median	42	0.2353	1.083 (0.949-1.236)
immune system	COVID_B2	ieu-b-4975	Osteomyelitis	COVID_B2	Simple median	42	0.5717	1.039 (0.909-1.188)
neoplasms	COVID_B2	ebi-a-GCST004988	Breast cancer	COVID_B2	Inverse variance weighted	44	0.7532	1.006 (0.970-1.044)
neoplasms	COVID_B2	ebi-a-GCST004988	Breast cancer	COVID_B2	Simple median	44	0.0747	1.047 (0.995-1.102)
neoplasms	COVID_B2	ebi-a-GCST004988	Breast cancer	COVID_B2	MR Egger	44	0.6691	0.986 (0.923-1.053)
neoplasms	COVID_B2	ebi-a-GCST004988	Breast cancer	COVID_B2	Weighted median	44	0.1030	0.967 (0.929-1.007)
neoplasms	COVID_B2	finn-b-C3_BREAST_EXALLC	Malignant neoplasm of breast (all cancers excluded)	COVID_B2	MR Egger	44	0.2729	1.071 (0.949-1.209)
neoplasms	COVID_B2	finn-b-C3_BREAST_EXALLC	Malignant neoplasm of breast (all cancers excluded)	COVID_B2	Inverse variance weighted	44	0.0070	1.097 (1.026-1.174)
neoplasms	COVID_B2	finn-b-C3_BREAST_EXALLC	Malignant neoplasm of breast (all cancers excluded)	COVID_B2	Weighted median	44	0.1384	1.085 (0.974-1.209)
neoplasms	COVID_B2	finn-b-C3_BREAST_EXALLC	Malignant neoplasm of breast (all cancers excluded)	COVID_B2	Simple median	44	0.0294	1.126 (1.012-1.253)
neoplasms	COVID_B2	finn-b-C3_BREAST_HER2NEG	Malignant neoplasm of breast, HER2-negative	COVID_B2	Inverse variance weighted	44	0.0073	1.100 (1.026-1.179)
neoplasms	COVID_B2	finn-b-C3_BREAST_HER2NEG	Malignant neoplasm of breast, HER2-negative	COVID_B2	Weighted median	44	0.0565	1.112 (0.997-1.241)
neoplasms	COVID_B2	finn-b-C3_BREAST_HER2NEG	Malignant neoplasm of breast, HER2-negative	COVID_B2	Simple median	44	0.1550	1.085 (0.969-1.215)
neoplasms	COVID_B2	finn-b-C3_BREAST_HER2NEG	Malignant neoplasm of breast, HER2-negative	COVID_B2	MR Egger	44	0.1306	1.103 (0.974-1.250)
neoplasms	COVID_B2	finn-b-C3_BREAST_HER2NEG_EXALLC	"Malignant neoplasm of breast, HER2-negative" (all cancers excluded)	COVID_B2	Simple median	44	0.0561	1.118 (0.997-1.254)
neoplasms	COVID_B2	finn-b-C3_BREAST_HER2NEG_EXALLC	"Malignant neoplasm of breast, HER2-negative" (all cancers excluded)	COVID_B2	MR Egger	44	0.1839	1.092 (0.961-1.241)
neoplasms	COVID_B2	finn-b-C3_BREAST_HER2NEG_EXALLC	"Malignant neoplasm of breast, HER2-negative" (all cancers excluded)	COVID_B2	Weighted median	44	0.0762	1.105 (0.990-1.233)
neoplasms	COVID_B2	finn-b-C3_BREAST_HER2NEG_EXALLC	"Malignant neoplasm of breast, HER2-negative" (all cancers excluded)	COVID_B2	Inverse variance weighted	44	0.0068	1.104 (1.028-1.185)
neoplasms	COVID_B2	finn-b-C3_BREAST_HERPLUS	Malignant neoplasm of breast, HER-positive	COVID_B2	Simple median	44	0.1219	1.118 (0.971-1.288)
neoplasms	COVID_B2	finn-b-C3_BREAST_HERPLUS	Malignant neoplasm of breast, HER-positive	COVID_B2	MR Egger	44	0.3037	1.087 (0.929-1.272)
neoplasms	COVID_B2	finn-b-C3_BREAST_HERPLUS	Malignant neoplasm of breast, HER-positive	COVID_B2	Weighted median	44	0.0607	1.147 (0.994-1.324)
neoplasms	COVID_B2	finn-b-C3_BREAST_HERPLUS	Malignant neoplasm of breast, HER-positive	COVID_B2	Inverse variance weighted	44	0.0106	1.121 (1.027-1.224)
neoplasms	COVID_B2	finn-b-C3_BREAST_HERPLUS_EXALLC	"Malignant neoplasm of breast, HER-positive" (all cancers excluded)	COVID_B2	MR Egger	44	0.3750	1.076 (0.917-1.262)
neoplasms	COVID_B2	finn-b-C3_BREAST_HERPLUS_EXALLC	"Malignant neoplasm of breast, HER-positive" (all cancers excluded)	COVID_B2	Weighted median	44	0.0659	1.148 (0.991-1.330)
neoplasms	COVID_B2	finn-b-C3_BREAST_HERPLUS_EXALLC	"Malignant neoplasm of breast, HER-positive" (all cancers excluded)	COVID_B2	Simple median	44	0.2469	1.087 (0.944-1.252)
neoplasms	COVID_B2	finn-b-C3_BREAST_HERPLUS_EXALLC	"Malignant neoplasm of breast, HER-positive" (all cancers excluded)	COVID_B2	Inverse variance weighted	44	0.0102	1.124 (1.028-1.229)
neoplasms	COVID_B2	finn-b-C3_ENDOCRINE	Malignant neoplasm of endocrine gland	COVID_B2	Simple median	44	0.6702	0.945 (0.730-1.224)
neoplasms	COVID_B2	finn-b-C3_ENDOCRINE	Malignant neoplasm of endocrine gland	COVID_B2	Inverse variance weighted	44	0.6893	0.966 (0.816-1.144)
neoplasms	COVID_B2	finn-b-C3_ENDOCRINE	Malignant neoplasm of endocrine gland	COVID_B2	Weighted median	44	0.4806	0.905 (0.684-1.195)
neoplasms	COVID_B2	finn-b-C3_ENDOCRINE	Malignant neoplasm of endocrine gland	COVID_B2	MR Egger	44	0.3044	0.851 (0.628-1.153)
neoplasms	COVID_B2	finn-b-C3_ENDOCRINE_EXALLC	Malignant neoplasm of endocrine gland (all cancers excluded)	COVID_B2	MR Egger	44	0.3182	0.855 (0.631-1.159)
neoplasms	COVID_B2	finn-b-C3_ENDOCRINE_EXALLC	Malignant neoplasm of endocrine gland (all cancers excluded)	COVID_B2	Simple median	44	0.6038	0.931 (0.712-1.218)
neoplasms	COVID_B2	finn-b-C3_ENDOCRINE_EXALLC	Malignant neoplasm of endocrine gland (all cancers excluded)	COVID_B2	Inverse variance weighted	44	0.7013	0.967 (0.817-1.146)
neoplasms	COVID_B2	finn-b-C3_ENDOCRINE_EXALLC	Malignant neoplasm of endocrine gland (all cancers excluded)	COVID_B2	Weighted median	44	0.5125	0.914 (0.698-1.197)
neoplasms	COVID_B2	finn-b-C3_STOMACH	Malignant neoplasm of stomach	COVID_B2	MR Egger	44	0.7367	1.080 (0.692-1.686)
neoplasms	COVID_B2	finn-b-C3_STOMACH	Malignant neoplasm of stomach	COVID_B2	Weighted median	44	0.0256	1.453 (1.047-2.018)
neoplasms	COVID_B2	finn-b-C3_STOMACH	Malignant neoplasm of stomach	COVID_B2	Simple median	44	0.8232	0.958 (0.660-1.392)
neoplasms	COVID_B2	finn-b-C3_STOMACH	Malignant neoplasm of stomach	COVID_B2	Inverse variance weighted	44	0.2679	1.149 (0.899-1.469)
neoplasms	COVID_B2	finn-b-C3_STOMACH_EXALLC	Malignant neoplasm of stomach (all cancers excluded)	COVID_B2	MR Egger	44	0.6889	1.098 (0.698-1.726)
neoplasms	COVID_B2	finn-b-C3_STOMACH_EXALLC	Malignant neoplasm of stomach (all cancers excluded)	COVID_B2	Weighted median	44	0.0250	1.452 (1.048-2.013)
neoplasms	COVID_B2	finn-b-C3_STOMACH_EXALLC	Malignant neoplasm of stomach (all cancers excluded)	COVID_B2	Simple median	44	0.6750	0.921 (0.627-1.353)
neoplasms	COVID_B2	finn-b-C3_STOMACH_EXALLC	Malignant neoplasm of stomach (all cancers excluded)	COVID_B2	Inverse variance weighted	44	0.2755	1.149 (0.895-1.474)
neoplasms	COVID_B2	ieu-a-1013	Glioma	COVID_B2	MR Egger	15	0.3277	0.655 (0.290-1.480)
neoplasms	COVID_B2	ieu-a-1013	Glioma	COVID_B2	Weighted median	15	0.4743	0.862 (0.573-1.296)
neoplasms	COVID_B2	ieu-a-1013	Glioma	COVID_B2	Simple median	15	0.5969	0.879 (0.545-1.418)
neoplasms	COVID_B2	ieu-a-1013	Glioma	COVID_B2	Inverse variance weighted	15	0.3205	0.860 (0.639-1.158)
neoplasms	COVID_B2	ieu-a-1057	Gallbladder cancer	COVID_B2	Simple median	13	0.0918	0.090 (0.005-1.479)
neoplasms	COVID_B2	ieu-a-1057	Gallbladder cancer	COVID_B2	MR Egger	13	0.2980	12.915 (0.131-1272.575)
neoplasms	COVID_B2	ieu-a-1057	Gallbladder cancer	COVID_B2	Weighted median	13	0.6564	0.585 (0.055-6.219)
neoplasms	COVID_B2	ieu-a-1057	Gallbladder cancer	COVID_B2	Inverse variance weighted	13	0.3000	0.384 (0.063-2.345)
neoplasms	COVID_B2	ieu-a-1082	Thyroid cancer	COVID_B2	Simple median	15	0.5232	0.751 (0.311-1.810)
neoplasms	COVID_B2	ieu-a-1082	Thyroid cancer	COVID_B2	MR Egger	15	0.9827	0.983 (0.224-4.316)
neoplasms	COVID_B2	ieu-a-1082	Thyroid cancer	COVID_B2	Weighted median	15	0.6045	0.808 (0.361-1.810)
neoplasms	COVID_B2	ieu-a-1082	Thyroid cancer	COVID_B2	Inverse variance weighted	15	0.5592	0.848 (0.488-1.474)
neoplasms	COVID_B2	ieu-a-1121	High grade serous ovarian cancer	COVID_B2	Inverse variance weighted	42	0.9544	0.998 (0.918-1.084)
neoplasms	COVID_B2	ieu-a-1121	High grade serous ovarian cancer	COVID_B2	Weighted median	42	0.4136	0.959 (0.868-1.060)
neoplasms	COVID_B2	ieu-a-1121	High grade serous ovarian cancer	COVID_B2	MR Egger	42	0.9076	1.009 (0.870-1.170)
neoplasms	COVID_B2	ieu-a-1121	High grade serous ovarian cancer	COVID_B2	Simple median	42	0.9846	1.001 (0.899-1.114)
neoplasms	COVID_B2	ieu-a-1122	Low grade serous ovarian cancer	COVID_B2	Inverse variance weighted	42	0.7264	1.045 (0.817-1.336)
neoplasms	COVID_B2	ieu-a-1122	Low grade serous ovarian cancer	COVID_B2	Weighted median	42	0.2593	0.834 (0.608-1.144)
neoplasms	COVID_B2	ieu-a-1122	Low grade serous ovarian cancer	COVID_B2	Simple median	42	0.9475	1.012 (0.718-1.426)
neoplasms	COVID_B2	ieu-a-1122	Low grade serous ovarian cancer	COVID_B2	MR Egger	42	0.2843	1.278 (0.821-1.989)
neoplasms	COVID_B2	ieu-a-1123	Invasive mucinous ovarian cancer	COVID_B2	Simple median	42	0.5858	0.929 (0.712-1.211)
neoplasms	COVID_B2	ieu-a-1123	Invasive mucinous ovarian cancer	COVID_B2	MR Egger	42	0.9818	0.996 (0.720-1.378)
neoplasms	COVID_B2	ieu-a-1123	Invasive mucinous ovarian cancer	COVID_B2	Inverse variance weighted	42	0.9571	1.005 (0.839-1.204)
neoplasms	COVID_B2	ieu-a-1123	Invasive mucinous ovarian cancer	COVID_B2	Weighted median	42	0.5561	0.925 (0.715-1.198)
neoplasms	COVID_B2	ieu-a-1124	Clear cell ovarian cancer	COVID_B2	Simple median	42	0.8439	0.972 (0.734-1.288)
neoplasms	COVID_B2	ieu-a-1124	Clear cell ovarian cancer	COVID_B2	MR Egger	42	0.2533	1.187 (0.888-1.588)
neoplasms	COVID_B2	ieu-a-1124	Clear cell ovarian cancer	COVID_B2	Weighted median	42	0.9749	1.004 (0.764-1.320)
neoplasms	COVID_B2	ieu-a-1124	Clear cell ovarian cancer	COVID_B2	Inverse variance weighted	42	0.7612	0.974 (0.824-1.152)
neoplasms	COVID_B2	ieu-a-1125	Endometrioid ovarian cancer	COVID_B2	Simple median	42	0.5073	1.070 (0.876-1.307)
neoplasms	COVID_B2	ieu-a-1125	Endometrioid ovarian cancer	COVID_B2	MR Egger	42	0.7702	0.964 (0.756-1.230)
neoplasms	COVID_B2	ieu-a-1125	Endometrioid ovarian cancer	COVID_B2	Inverse variance weighted	42	0.3897	1.062 (0.926-1.220)
neoplasms	COVID_B2	ieu-a-1125	Endometrioid ovarian cancer	COVID_B2	Weighted median	42	0.9037	0.988 (0.819-1.193)
neoplasms	COVID_B2	ieu-a-1126	Breast cancer (Combined Oncoarray; iCOGS; GWAS meta analysis)	COVID_B2	Weighted median	42	0.0830	0.965 (0.927-1.005)
neoplasms	COVID_B2	ieu-a-1126	Breast cancer (Combined Oncoarray; iCOGS; GWAS meta analysis)	COVID_B2	Simple median	42	0.0779	1.047 (0.995-1.103)
neoplasms	COVID_B2	ieu-a-1126	Breast cancer (Combined Oncoarray; iCOGS; GWAS meta analysis)	COVID_B2	MR Egger	42	0.6847	0.986 (0.922-1.054)
neoplasms	COVID_B2	ieu-a-1126	Breast cancer (Combined Oncoarray; iCOGS; GWAS meta analysis)	COVID_B2	Inverse variance weighted	42	0.8541	1.004 (0.966-1.042)
neoplasms	COVID_B2	ieu-a-1127	ER+ Breast cancer (Combined Oncoarray; iCOGS; GWAS meta analysis)	COVID_B2	Weighted median	42	0.1297	0.963 (0.917-1.011)
neoplasms	COVID_B2	ieu-a-1127	ER+ Breast cancer (Combined Oncoarray; iCOGS; GWAS meta analysis)	COVID_B2	Simple median	42	0.0956	1.053 (0.991-1.118)
neoplasms	COVID_B2	ieu-a-1127	ER+ Breast cancer (Combined Oncoarray; iCOGS; GWAS meta analysis)	COVID_B2	Inverse variance weighted	42	0.8874	1.003 (0.963-1.044)
neoplasms	COVID_B2	ieu-a-1127	ER+ Breast cancer (Combined Oncoarray; iCOGS; GWAS meta analysis)	COVID_B2	MR Egger	42	0.7309	0.988 (0.920-1.060)
neoplasms	COVID_B2	ieu-a-1128	ER- Breast cancer (Combined Oncoarray; iCOGS; GWAS meta analysis)	COVID_B2	Simple median	42	0.9038	1.005 (0.927-1.089)
neoplasms	COVID_B2	ieu-a-1128	ER- Breast cancer (Combined Oncoarray; iCOGS; GWAS meta analysis)	COVID_B2	Inverse variance weighted	42	0.7434	1.009 (0.954-1.068)
neoplasms	COVID_B2	ieu-a-1128	ER- Breast cancer (Combined Oncoarray; iCOGS; GWAS meta analysis)	COVID_B2	MR Egger	42	0.8784	1.008 (0.912-1.114)
neoplasms	COVID_B2	ieu-a-1128	ER- Breast cancer (Combined Oncoarray; iCOGS; GWAS meta analysis)	COVID_B2	Weighted median	42	0.9718	1.001 (0.930-1.078)
neoplasms	COVID_B2	ieu-a-1129	Breast cancer (Oncoarray)	COVID_B2	Simple median	42	0.5992	1.017 (0.956-1.081)
neoplasms	COVID_B2	ieu-a-1129	Breast cancer (Oncoarray)	COVID_B2	Inverse variance weighted	42	0.3333	1.019 (0.980-1.060)
neoplasms	COVID_B2	ieu-a-1129	Breast cancer (Oncoarray)	COVID_B2	Weighted median	42	0.8977	0.996 (0.939-1.056)
neoplasms	COVID_B2	ieu-a-1129	Breast cancer (Oncoarray)	COVID_B2	MR Egger	42	0.3074	1.037 (0.968-1.112)
neoplasms	COVID_B2	ieu-a-1130	Breast cancer (iCOGS)	COVID_B2	MR Egger	42	0.3812	0.957 (0.869-1.055)
neoplasms	COVID_B2	ieu-a-1130	Breast cancer (iCOGS)	COVID_B2	Weighted median	42	0.1177	0.948 (0.886-1.014)
neoplasms	COVID_B2	ieu-a-1130	Breast cancer (iCOGS)	COVID_B2	Inverse variance weighted	42	0.9268	1.003 (0.948-1.061)
neoplasms	COVID_B2	ieu-a-1130	Breast cancer (iCOGS)	COVID_B2	Simple median	42	0.1631	1.060 (0.977-1.150)
neoplasms	COVID_B2	ieu-a-1131	Breast cancer (GWAS)	COVID_B2	Weighted median	42	0.0382	0.889 (0.796-0.994)
neoplasms	COVID_B2	ieu-a-1131	Breast cancer (GWAS)	COVID_B2	Simple median	42	0.5926	0.968 (0.857-1.092)
neoplasms	COVID_B2	ieu-a-1131	Breast cancer (GWAS)	COVID_B2	MR Egger	42	0.0659	0.882 (0.775-1.005)
neoplasms	COVID_B2	ieu-a-1131	Breast cancer (GWAS)	COVID_B2	Inverse variance weighted	42	0.1297	0.945 (0.879-1.017)
neoplasms	COVID_B2	ieu-a-1132	ER+ Breast cancer (Oncoarray)	COVID_B2	Simple median	42	0.1789	1.047 (0.979-1.118)
neoplasms	COVID_B2	ieu-a-1132	ER+ Breast cancer (Oncoarray)	COVID_B2	MR Egger	42	0.3210	1.038 (0.965-1.115)
neoplasms	COVID_B2	ieu-a-1132	ER+ Breast cancer (Oncoarray)	COVID_B2	Inverse variance weighted	42	0.3039	1.022 (0.981-1.064)
neoplasms	COVID_B2	ieu-a-1132	ER+ Breast cancer (Oncoarray)	COVID_B2	Weighted median	42	0.8565	1.006 (0.944-1.072)
neoplasms	COVID_B2	ieu-a-1133	ER+ Breast cancer (iCOGS)	COVID_B2	Weighted median	42	0.0278	0.916 (0.848-0.991)
neoplasms	COVID_B2	ieu-a-1133	ER+ Breast cancer (iCOGS)	COVID_B2	Inverse variance weighted	42	0.6597	0.985 (0.921-1.054)
neoplasms	COVID_B2	ieu-a-1133	ER+ Breast cancer (iCOGS)	COVID_B2	MR Egger	42	0.3302	0.943 (0.839-1.060)
neoplasms	COVID_B2	ieu-a-1133	ER+ Breast cancer (iCOGS)	COVID_B2	Simple median	42	0.3355	1.046 (0.954-1.148)
neoplasms	COVID_B2	ieu-a-1134	ER+ Breast cancer (GWAS)	COVID_B2	Simple median	42	0.6108	1.059 (0.848-1.323)
neoplasms	COVID_B2	ieu-a-1134	ER+ Breast cancer (GWAS)	COVID_B2	MR Egger	42	0.1217	0.831 (0.661-1.045)
neoplasms	COVID_B2	ieu-a-1134	ER+ Breast cancer (GWAS)	COVID_B2	Inverse variance weighted	42	0.3624	0.941 (0.826-1.072)
neoplasms	COVID_B2	ieu-a-1134	ER+ Breast cancer (GWAS)	COVID_B2	Weighted median	42	0.1064	0.849 (0.696-1.036)
neoplasms	COVID_B2	ieu-a-1135	ER- Breast cancer (Oncoarray)	COVID_B2	Simple median	42	0.8880	1.008 (0.906-1.120)
neoplasms	COVID_B2	ieu-a-1135	ER- Breast cancer (Oncoarray)	COVID_B2	MR Egger	42	0.2105	1.078 (0.960-1.209)
neoplasms	COVID_B2	ieu-a-1135	ER- Breast cancer (Oncoarray)	COVID_B2	Inverse variance weighted	42	0.3670	1.030 (0.965-1.100)
neoplasms	COVID_B2	ieu-a-1135	ER- Breast cancer (Oncoarray)	COVID_B2	Weighted median	42	0.4875	1.040 (0.931-1.161)
neoplasms	COVID_B2	ieu-a-1136	ER- Breast cancer (iCOGS)	COVID_B2	Simple median	42	0.9429	1.005 (0.869-1.163)
neoplasms	COVID_B2	ieu-a-1136	ER- Breast cancer (iCOGS)	COVID_B2	Inverse variance weighted	42	0.8494	1.009 (0.921-1.105)
neoplasms	COVID_B2	ieu-a-1136	ER- Breast cancer (iCOGS)	COVID_B2	Weighted median	42	0.7485	1.022 (0.895-1.166)
neoplasms	COVID_B2	ieu-a-1136	ER- Breast cancer (iCOGS)	COVID_B2	MR Egger	42	0.8771	0.988 (0.844-1.156)
neoplasms	COVID_B2	ieu-a-1160	ER- Breast cancer (iCOGS)	COVID_B2	Simple median	4	0.2451	1.214 (0.875-1.683)
neoplasms	COVID_B2	ieu-a-1160	ER- Breast cancer (iCOGS)	COVID_B2	Inverse variance weighted	4	0.2009	1.162 (0.923-1.464)
neoplasms	COVID_B2	ieu-a-1160	ER- Breast cancer (iCOGS)	COVID_B2	MR Egger	4	0.9754	1.010 (0.562-1.816)
neoplasms	COVID_B2	ieu-a-1160	ER- Breast cancer (iCOGS)	COVID_B2	Weighted median	4	0.2374	1.164 (0.905-1.499)
neoplasms	COVID_B2	ieu-a-1161	ER+ Breast cancer (iCOGS)	COVID_B2	Simple median	4	0.2426	1.121 (0.926-1.357)
neoplasms	COVID_B2	ieu-a-1161	ER+ Breast cancer (iCOGS)	COVID_B2	MR Egger	4	0.2571	1.330 (0.932-1.898)
neoplasms	COVID_B2	ieu-a-1161	ER+ Breast cancer (iCOGS)	COVID_B2	Inverse variance weighted	4	0.0824	1.132 (0.984-1.303)
neoplasms	COVID_B2	ieu-a-1161	ER+ Breast cancer (iCOGS)	COVID_B2	Weighted median	4	0.0526	1.172 (0.998-1.375)
neoplasms	COVID_B2	ieu-a-1162	Breast cancer (iCOGS)	COVID_B2	Simple median	4	0.0632	1.157 (0.992-1.350)
neoplasms	COVID_B2	ieu-a-1162	Breast cancer (iCOGS)	COVID_B2	MR Egger	4	0.3404	1.212 (0.895-1.640)
neoplasms	COVID_B2	ieu-a-1162	Breast cancer (iCOGS)	COVID_B2	Weighted median	4	0.0489	1.149 (1.001-1.319)
neoplasms	COVID_B2	ieu-a-1162	Breast cancer (iCOGS)	COVID_B2	Inverse variance weighted	4	0.0321	1.139 (1.011-1.283)
neoplasms	COVID_B2	ieu-a-1228	High grade and low grade serous ovarian cancer	COVID_B2	MR Egger	42	0.7269	1.028 (0.881-1.199)
neoplasms	COVID_B2	ieu-a-1228	High grade and low grade serous ovarian cancer	COVID_B2	Weighted median	42	0.3309	0.953 (0.865-1.050)
neoplasms	COVID_B2	ieu-a-1228	High grade and low grade serous ovarian cancer	COVID_B2	Simple median	42	0.7948	0.987 (0.894-1.090)
neoplasms	COVID_B2	ieu-a-1228	High grade and low grade serous ovarian cancer	COVID_B2	Inverse variance weighted	42	0.9549	1.002 (0.919-1.093)
neoplasms	COVID_B2	ieu-a-1229	Serous ovarian cancer: low grade and low malignant potential	COVID_B2	MR Egger	42	0.4369	0.914 (0.730-1.144)
neoplasms	COVID_B2	ieu-a-1229	Serous ovarian cancer: low grade and low malignant potential	COVID_B2	Weighted median	42	0.5243	0.938 (0.769-1.143)
neoplasms	COVID_B2	ieu-a-1229	Serous ovarian cancer: low grade and low malignant potential	COVID_B2	Simple median	42	0.6721	1.048 (0.844-1.301)
neoplasms	COVID_B2	ieu-a-1229	Serous ovarian cancer: low grade and low malignant potential	COVID_B2	Inverse variance weighted	42	0.6590	1.029 (0.907-1.167)
neoplasms	COVID_B2	ieu-a-1230	Serous ovarian cancer: low malignant potential	COVID_B2	MR Egger	42	0.0715	0.786 (0.609-1.014)
neoplasms	COVID_B2	ieu-a-1230	Serous ovarian cancer: low malignant potential	COVID_B2	Weighted median	42	0.6972	0.955 (0.757-1.205)
neoplasms	COVID_B2	ieu-a-1230	Serous ovarian cancer: low malignant potential	COVID_B2	Inverse variance weighted	42	0.8054	1.019 (0.877-1.184)
neoplasms	COVID_B2	ieu-a-1230	Serous ovarian cancer: low malignant potential	COVID_B2	Simple median	42	0.5393	1.078 (0.849-1.368)
neoplasms	COVID_B2	ieu-a-1231	Mucinous ovarian cancer: invasive and low malignant potential	COVID_B2	Inverse variance weighted	42	0.3704	1.067 (0.926-1.230)
neoplasms	COVID_B2	ieu-a-1231	Mucinous ovarian cancer: invasive and low malignant potential	COVID_B2	MR Egger	42	0.5233	1.087 (0.843-1.402)
neoplasms	COVID_B2	ieu-a-1231	Mucinous ovarian cancer: invasive and low malignant potential	COVID_B2	Weighted median	42	0.9001	1.013 (0.828-1.239)
neoplasms	COVID_B2	ieu-a-1231	Mucinous ovarian cancer: invasive and low malignant potential	COVID_B2	Simple median	42	0.6627	0.955 (0.775-1.176)
neoplasms	COVID_B2	ieu-a-1232	Low malignant potential mucinous ovarian cancer	COVID_B2	MR Egger	42	0.1964	1.242 (0.899-1.715)
neoplasms	COVID_B2	ieu-a-1232	Low malignant potential mucinous ovarian cancer	COVID_B2	Inverse variance weighted	42	0.1115	1.159 (0.966-1.390)
neoplasms	COVID_B2	ieu-a-1232	Low malignant potential mucinous ovarian cancer	COVID_B2	Simple median	42	0.6044	1.084 (0.798-1.473)
neoplasms	COVID_B2	ieu-a-1232	Low malignant potential mucinous ovarian cancer	COVID_B2	Weighted median	42	0.3462	1.152 (0.859-1.544)
neoplasms	COVID_B2	ieu-a-1233	Low malignant potential ovarian cancer	COVID_B2	MR Egger	42	0.4898	0.925 (0.744-1.151)
neoplasms	COVID_B2	ieu-a-1233	Low malignant potential ovarian cancer	COVID_B2	Weighted median	42	0.3100	0.915 (0.770-1.086)
neoplasms	COVID_B2	ieu-a-1233	Low malignant potential ovarian cancer	COVID_B2	Simple median	42	0.3187	1.107 (0.906-1.352)
neoplasms	COVID_B2	ieu-a-1233	Low malignant potential ovarian cancer	COVID_B2	Inverse variance weighted	42	0.3846	1.057 (0.933-1.197)
neoplasms	COVID_B2	ieu-a-816	Neuroblastoma	COVID_B2	Inverse variance weighted	15	0.7015	0.944 (0.702-1.269)
neoplasms	COVID_B2	ieu-a-816	Neuroblastoma	COVID_B2	MR Egger	15	0.9727	1.015 (0.450-2.290)
neoplasms	COVID_B2	ieu-a-816	Neuroblastoma	COVID_B2	Simple median	15	0.8198	0.951 (0.617-1.466)
neoplasms	COVID_B2	ieu-a-816	Neuroblastoma	COVID_B2	Weighted median	15	0.9091	0.977 (0.659-1.449)
neoplasms	COVID_B2	ieu-a-822	Pancreatic cancer	COVID_B2	Simple median	16	0.7672	0.934 (0.596-1.464)
neoplasms	COVID_B2	ieu-a-822	Pancreatic cancer	COVID_B2	MR Egger	16	0.6302	0.815 (0.362-1.838)
neoplasms	COVID_B2	ieu-a-822	Pancreatic cancer	COVID_B2	Inverse variance weighted	16	0.8828	0.976 (0.712-1.340)
neoplasms	COVID_B2	ieu-a-822	Pancreatic cancer	COVID_B2	Weighted median	16	0.4919	0.860 (0.560-1.321)
neoplasms	COVID_B2	ieu-a-965	Lung adenocarcinoma	COVID_B2	Weighted median	37	0.9466	1.006 (0.842-1.203)
neoplasms	COVID_B2	ieu-a-965	Lung adenocarcinoma	COVID_B2	Simple median	37	0.2148	1.142 (0.926-1.409)
neoplasms	COVID_B2	ieu-a-965	Lung adenocarcinoma	COVID_B2	MR Egger	37	0.6429	1.055 (0.842-1.323)
neoplasms	COVID_B2	ieu-a-965	Lung adenocarcinoma	COVID_B2	Inverse variance weighted	37	0.0988	1.115 (0.980-1.268)
neoplasms	COVID_B2	ieu-a-966	Lung cancer	COVID_B2	Weighted median	37	0.7197	1.022 (0.908-1.149)
neoplasms	COVID_B2	ieu-a-966	Lung cancer	COVID_B2	MR Egger	37	0.7349	1.028 (0.878-1.203)
neoplasms	COVID_B2	ieu-a-966	Lung cancer	COVID_B2	Inverse variance weighted	37	0.0635	1.088 (0.995-1.190)
neoplasms	COVID_B2	ieu-a-966	Lung cancer	COVID_B2	Simple median	37	0.0152	1.202 (1.036-1.395)
neoplasms	COVID_B2	ieu-a-967	Squamous cell lung cancer	COVID_B2	Inverse variance weighted	37	0.0957	1.105 (0.983-1.243)
neoplasms	COVID_B2	ieu-a-967	Squamous cell lung cancer	COVID_B2	Simple median	37	0.2302	1.129 (0.926-1.377)
neoplasms	COVID_B2	ieu-a-967	Squamous cell lung cancer	COVID_B2	MR Egger	37	0.3352	1.109 (0.901-1.364)
neoplasms	COVID_B2	ieu-a-967	Squamous cell lung cancer	COVID_B2	Weighted median	37	0.2281	1.118 (0.932-1.342)
neoplasms	COVID_B2	ieu-b-4810	Breast cancer	COVID_B2	MR Egger	165	0.0577	1.003 (1.000-1.006)
neoplasms	COVID_B2	ieu-b-4810	Breast cancer	COVID_B2	Simple median	165	0.1683	1.002 (0.999-1.004)
neoplasms	COVID_B2	ieu-b-4810	Breast cancer	COVID_B2	Weighted median	165	0.5194	1.001 (0.998-1.003)
neoplasms	COVID_B2	ieu-b-4810	Breast cancer	COVID_B2	Inverse variance weighted	165	0.0024	1.002 (1.001-1.004)
neoplasms	COVID_B2	ieu-b-4874	Bladder cancer	COVID_B2	MR Egger	42	0.7553	1.000 (0.999-1.001)
neoplasms	COVID_B2	ieu-b-4874	Bladder cancer	COVID_B2	Simple median	42	0.5953	1.000 (0.999-1.001)
neoplasms	COVID_B2	ieu-b-4874	Bladder cancer	COVID_B2	Weighted median	42	0.9037	1.000 (0.999-1.001)
neoplasms	COVID_B2	ieu-b-4874	Bladder cancer	COVID_B2	Inverse variance weighted	42	0.7864	1.000 (1.000-1.001)
neoplasms	COVID_B2	ieu-b-4875	brain cancer	COVID_B2	Simple median	39	0.4529	1.000 (1.000-1.001)
neoplasms	COVID_B2	ieu-b-4875	brain cancer	COVID_B2	MR Egger	39	0.9205	1.000 (0.999-1.001)
neoplasms	COVID_B2	ieu-b-4875	brain cancer	COVID_B2	Weighted median	39	0.1861	1.000 (1.000-1.001)
neoplasms	COVID_B2	ieu-b-4875	brain cancer	COVID_B2	Inverse variance weighted	39	0.5625	1.000 (1.000-1.001)
neoplasms	COVID_B2	ieu-b-4876	cervical cancer	COVID_B2	Weighted median	39	0.4545	1.000 (0.999-1.001)
neoplasms	COVID_B2	ieu-b-4876	cervical cancer	COVID_B2	Simple median	39	0.4545	1.000 (0.998-1.001)
neoplasms	COVID_B2	ieu-b-4876	cervical cancer	COVID_B2	Inverse variance weighted	39	0.5157	1.000 (0.999-1.000)
neoplasms	COVID_B2	ieu-b-4876	cervical cancer	COVID_B2	MR Egger	39	0.4857	1.000 (0.999-1.002)
neoplasms	COVID_B2	ieu-b-4878	haemotological cancer	COVID_B2	Weighted median	42	0.8341	1.000 (0.999-1.002)
neoplasms	COVID_B2	ieu-b-4878	haemotological cancer	COVID_B2	Inverse variance weighted	42	0.5446	1.000 (0.999-1.001)
neoplasms	COVID_B2	ieu-b-4878	haemotological cancer	COVID_B2	MR Egger	42	0.5736	0.999 (0.998-1.001)
neoplasms	COVID_B2	ieu-b-4878	haemotological cancer	COVID_B2	Simple median	42	0.9925	1.000 (0.998-1.002)
neoplasms	COVID_B2	ieu-b-4912	Head and neck cancer	COVID_B2	Inverse variance weighted	42	0.4221	1.000 (0.999-1.000)
neoplasms	COVID_B2	ieu-b-4912	Head and neck cancer	COVID_B2	Weighted median	42	0.3939	1.000 (0.999-1.000)
neoplasms	COVID_B2	ieu-b-4912	Head and neck cancer	COVID_B2	Simple median	42	0.6608	1.000 (0.999-1.001)
neoplasms	COVID_B2	ieu-b-4912	Head and neck cancer	COVID_B2	MR Egger	42	0.2781	0.999 (0.998-1.000)
neoplasms	COVID_B2	ieu-b-4913	Laryngeal cancer	COVID_B2	MR Egger	37	0.6092	1.000 (1.000-1.001)
neoplasms	COVID_B2	ieu-b-4913	Laryngeal cancer	COVID_B2	Simple median	37	0.1059	1.000 (1.000-1.001)
neoplasms	COVID_B2	ieu-b-4913	Laryngeal cancer	COVID_B2	Weighted median	37	0.4115	1.000 (1.000-1.001)
neoplasms	COVID_B2	ieu-b-4913	Laryngeal cancer	COVID_B2	Inverse variance weighted	37	0.1704	1.000 (1.000-1.000)
neoplasms	COVID_B2	ieu-b-4914	Leukaemia	COVID_B2	Inverse variance weighted	42	0.2691	1.000 (1.000-1.001)
neoplasms	COVID_B2	ieu-b-4914	Leukaemia	COVID_B2	Weighted median	42	0.2175	1.001 (1.000-1.001)
neoplasms	COVID_B2	ieu-b-4914	Leukaemia	COVID_B2	MR Egger	42	0.8000	1.000 (0.999-1.001)
neoplasms	COVID_B2	ieu-b-4914	Leukaemia	COVID_B2	Simple median	42	0.1041	1.001 (1.000-1.002)
neoplasms	COVID_B2	ieu-b-4915	Liver & bile duct cancer	COVID_B2	Weighted median	37	0.1830	1.000 (0.999-1.000)
neoplasms	COVID_B2	ieu-b-4915	Liver & bile duct cancer	COVID_B2	Inverse variance weighted	37	0.4838	1.000 (1.000-1.000)
neoplasms	COVID_B2	ieu-b-4915	Liver & bile duct cancer	COVID_B2	MR Egger	37	0.4684	1.000 (0.999-1.000)
neoplasms	COVID_B2	ieu-b-4915	Liver & bile duct cancer	COVID_B2	Simple median	37	0.6316	1.000 (0.999-1.000)
neoplasms	COVID_B2	ieu-b-4953	Liver cell carcinoma	COVID_B2	MR Egger	34	0.4995	1.000 (1.000-1.001)
neoplasms	COVID_B2	ieu-b-4953	Liver cell carcinoma	COVID_B2	Weighted median	34	0.6957	1.000 (1.000-1.000)
neoplasms	COVID_B2	ieu-b-4953	Liver cell carcinoma	COVID_B2	Simple median	34	0.8964	1.000 (1.000-1.000)
neoplasms	COVID_B2	ieu-b-4953	Liver cell carcinoma	COVID_B2	Inverse variance weighted	34	0.7779	1.000 (1.000-1.000)
neoplasms	COVID_B2	ieu-b-4956	Lymphoid leukaemia	COVID_B2	MR Egger	40	0.9224	1.000 (0.999-1.001)
neoplasms	COVID_B2	ieu-b-4956	Lymphoid leukaemia	COVID_B2	Inverse variance weighted	40	0.3371	1.000 (1.000-1.001)
neoplasms	COVID_B2	ieu-b-4956	Lymphoid leukaemia	COVID_B2	Weighted median	40	0.5145	1.000 (1.000-1.001)
neoplasms	COVID_B2	ieu-b-4956	Lymphoid leukaemia	COVID_B2	Simple median	40	0.1885	1.000 (1.000-1.001)
neoplasms	COVID_B2	ieu-b-4957	Multiple myeloma	COVID_B2	MR Egger	39	0.0718	0.999 (0.999-1.000)
neoplasms	COVID_B2	ieu-b-4957	Multiple myeloma	COVID_B2	Weighted median	39	0.0907	1.000 (0.999-1.000)
neoplasms	COVID_B2	ieu-b-4957	Multiple myeloma	COVID_B2	Simple median	39	0.9100	1.000 (0.999-1.001)
neoplasms	COVID_B2	ieu-b-4957	Multiple myeloma	COVID_B2	Inverse variance weighted	39	0.8733	1.000 (1.000-1.000)
neoplasms	COVID_B2	ieu-b-4958	Myeloid leukaemia	COVID_B2	MR Egger	39	0.3845	1.000 (1.000-1.001)
neoplasms	COVID_B2	ieu-b-4958	Myeloid leukaemia	COVID_B2	Simple median	39	0.8183	1.000 (1.000-1.001)
neoplasms	COVID_B2	ieu-b-4958	Myeloid leukaemia	COVID_B2	Inverse variance weighted	39	0.3355	1.000 (1.000-1.000)
neoplasms	COVID_B2	ieu-b-4958	Myeloid leukaemia	COVID_B2	Weighted median	39	0.2926	1.000 (1.000-1.001)
neoplasms	COVID_B2	ieu-b-4959	Malignant non-melanoma skin cancer	COVID_B2	MR Egger	42	0.6271	1.002 (0.995-1.009)
neoplasms	COVID_B2	ieu-b-4959	Malignant non-melanoma skin cancer	COVID_B2	Simple median	42	0.7209	1.001 (0.997-1.004)
neoplasms	COVID_B2	ieu-b-4959	Malignant non-melanoma skin cancer	COVID_B2	Inverse variance weighted	42	0.7730	1.001 (0.997-1.004)
neoplasms	COVID_B2	ieu-b-4959	Malignant non-melanoma skin cancer	COVID_B2	Weighted median	42	0.4940	1.001 (0.998-1.005)
neoplasms	COVID_B2	ieu-b-4960	Oesophageal cancer	COVID_B2	Inverse variance weighted	40	0.0084	1.001 (1.000-1.001)
neoplasms	COVID_B2	ieu-b-4960	Oesophageal cancer	COVID_B2	Weighted median	40	0.0547	1.001 (1.000-1.001)
neoplasms	COVID_B2	ieu-b-4960	Oesophageal cancer	COVID_B2	MR Egger	40	0.0733	1.001 (1.000-1.001)
neoplasms	COVID_B2	ieu-b-4960	Oesophageal cancer	COVID_B2	Simple median	40	0.1307	1.000 (1.000-1.001)
neoplasms	COVID_B2	ieu-b-4962	Oral and oropharyngeal cancer	COVID_B2	Simple median	41	0.1716	1.000 (0.999-1.000)
neoplasms	COVID_B2	ieu-b-4962	Oral and oropharyngeal cancer	COVID_B2	Inverse variance weighted	41	0.1218	1.000 (0.999-1.000)
neoplasms	COVID_B2	ieu-b-4962	Oral and oropharyngeal cancer	COVID_B2	Weighted median	41	0.2887	1.000 (0.999-1.000)
neoplasms	COVID_B2	ieu-b-4962	Oral and oropharyngeal cancer	COVID_B2	MR Egger	41	0.1832	0.999 (0.998-1.000)
neoplasms	COVID_B2	ieu-b-4963	Ovarian cancer	COVID_B2	Weighted median	42	0.0271	1.002 (1.000-1.003)
neoplasms	COVID_B2	ieu-b-4963	Ovarian cancer	COVID_B2	Inverse variance weighted	42	0.0515	1.001 (1.000-1.002)
neoplasms	COVID_B2	ieu-b-4963	Ovarian cancer	COVID_B2	MR Egger	42	0.0013	1.003 (1.001-1.005)
neoplasms	COVID_B2	ieu-b-4963	Ovarian cancer	COVID_B2	Simple median	42	0.1268	1.001 (1.000-1.003)
neoplasms	COVID_B2	ieu-b-4964	Pan cancer	COVID_B2	Weighted median	42	0.8027	1.001 (0.996-1.005)
neoplasms	COVID_B2	ieu-b-4964	Pan cancer	COVID_B2	Inverse variance weighted	42	0.0452	1.003 (1.000-1.006)
neoplasms	COVID_B2	ieu-b-4964	Pan cancer	COVID_B2	Simple median	42	0.0426	1.005 (1.000-1.009)
neoplasms	COVID_B2	ieu-b-4964	Pan cancer	COVID_B2	MR Egger	42	0.5600	1.002 (0.996-1.007)
neoplasms	COVID_B2	ieu-b-4965	Colorectal cancer	COVID_B2	MR Egger	42	0.2224	1.001 (0.999-1.003)
neoplasms	COVID_B2	ieu-b-4965	Colorectal cancer	COVID_B2	Weighted median	42	0.2595	1.001 (0.999-1.003)
neoplasms	COVID_B2	ieu-b-4965	Colorectal cancer	COVID_B2	Inverse variance weighted	42	0.1158	1.001 (1.000-1.002)
neoplasms	COVID_B2	ieu-b-4965	Colorectal cancer	COVID_B2	Simple median	42	0.1348	1.001 (1.000-1.003)
neoplasms	COVID_B2	ieu-b-4969	Melanoma skin cancer	COVID_B2	Inverse variance weighted	42	0.6864	1.000 (0.999-1.001)
neoplasms	COVID_B2	ieu-b-4969	Melanoma skin cancer	COVID_B2	Weighted median	42	0.1813	0.999 (0.998-1.000)
neoplasms	COVID_B2	ieu-b-4969	Melanoma skin cancer	COVID_B2	MR Egger	42	0.3603	0.999 (0.997-1.001)
neoplasms	COVID_B2	ieu-b-4969	Melanoma skin cancer	COVID_B2	Simple median	42	0.4895	1.001 (0.999-1.002)
neoplasms	COVID_B2	ieu-b-85	Prostate cancer	COVID_B2	Simple median	42	0.4914	1.020 (0.964-1.078)
neoplasms	COVID_B2	ieu-b-85	Prostate cancer	COVID_B2	MR Egger	42	0.8570	1.008 (0.921-1.103)
neoplasms	COVID_B2	ieu-b-85	Prostate cancer	COVID_B2	Inverse variance weighted	42	0.6003	1.013 (0.964-1.065)
neoplasms	COVID_B2	ieu-b-85	Prostate cancer	COVID_B2	Weighted median	42	0.7798	1.007 (0.957-1.061)
neoplasms	COVID_B2	ieu-b-94	Oral cavity cancer	COVID_B2	Simple median	40	0.9107	1.018 (0.742-1.397)
neoplasms	COVID_B2	ieu-b-94	Oral cavity cancer	COVID_B2	MR Egger	40	0.7421	0.933 (0.618-1.408)
neoplasms	COVID_B2	ieu-b-94	Oral cavity cancer	COVID_B2	Inverse variance weighted	40	0.5740	0.938 (0.751-1.172)
neoplasms	COVID_B2	ieu-b-94	Oral cavity cancer	COVID_B2	Weighted median	40	0.5237	0.899 (0.648-1.247)
neoplasms	COVID_B2	ieu-b-97	Oropharyngeal cancer	COVID_B2	MR Egger	40	0.8168	1.050 (0.699-1.576)
neoplasms	COVID_B2	ieu-b-97	Oropharyngeal cancer	COVID_B2	Simple median	40	0.2662	1.230 (0.854-1.772)
neoplasms	COVID_B2	ieu-b-97	Oropharyngeal cancer	COVID_B2	Weighted median	40	0.4030	1.145 (0.833-1.575)
neoplasms	COVID_B2	ieu-b-97	Oropharyngeal cancer	COVID_B2	Inverse variance weighted	40	0.0671	1.230 (0.986-1.535)
neuropsychiatric system	COVID_B2	ebi-a-GCST002245	Alzheimer's disease (late onset)	COVID_B2	Inverse variance weighted	33	0.1743	1.071 (0.970-1.183)
neuropsychiatric system	COVID_B2	ebi-a-GCST002245	Alzheimer's disease (late onset)	COVID_B2	Simple median	33	0.0031	1.239 (1.075-1.428)
neuropsychiatric system	COVID_B2	ebi-a-GCST002245	Alzheimer's disease (late onset)	COVID_B2	MR Egger	33	0.5701	0.951 (0.802-1.128)
neuropsychiatric system	COVID_B2	ebi-a-GCST002245	Alzheimer's disease (late onset)	COVID_B2	Weighted median	33	0.8624	0.991 (0.891-1.101)
neuropsychiatric system	COVID_B2	ebi-a-GCST005902	Depression (broad)	COVID_B2	Inverse variance weighted	44	0.8169	0.999 (0.994-1.005)
neuropsychiatric system	COVID_B2	ebi-a-GCST005902	Depression (broad)	COVID_B2	Simple median	44	0.7179	1.001 (0.994-1.009)
neuropsychiatric system	COVID_B2	ebi-a-GCST005902	Depression (broad)	COVID_B2	MR Egger	44	0.6511	0.998 (0.987-1.008)
neuropsychiatric system	COVID_B2	ebi-a-GCST005902	Depression (broad)	COVID_B2	Weighted median	44	0.7149	0.999 (0.992-1.006)
neuropsychiatric system	COVID_B2	ebi-a-GCST005920	Paternal history of Alzheimer's disease	COVID_B2	Inverse variance weighted	38	0.0523	1.049 (1.000-1.101)
neuropsychiatric system	COVID_B2	ebi-a-GCST005920	Paternal history of Alzheimer's disease	COVID_B2	Weighted median	38	0.2156	1.041 (0.977-1.110)
neuropsychiatric system	COVID_B2	ebi-a-GCST005920	Paternal history of Alzheimer's disease	COVID_B2	Simple median	38	0.0122	1.109 (1.023-1.202)
neuropsychiatric system	COVID_B2	ebi-a-GCST005920	Paternal history of Alzheimer's disease	COVID_B2	MR Egger	38	0.5964	1.023 (0.942-1.111)
neuropsychiatric system	COVID_B2	ebi-a-GCST005923	Maternal history of Alzheimer's disease	COVID_B2	Inverse variance weighted	38	0.3460	1.017 (0.982-1.053)
neuropsychiatric system	COVID_B2	ebi-a-GCST005923	Maternal history of Alzheimer's disease	COVID_B2	Weighted median	38	0.2268	1.028 (0.983-1.075)
neuropsychiatric system	COVID_B2	ebi-a-GCST005923	Maternal history of Alzheimer's disease	COVID_B2	MR Egger	38	0.2285	1.038 (0.978-1.101)
neuropsychiatric system	COVID_B2	ebi-a-GCST005923	Maternal history of Alzheimer's disease	COVID_B2	Simple median	38	0.8143	1.007 (0.953-1.063)
neuropsychiatric system	COVID_B2	ebi-a-GCST90000014	Parkinson's disease motor subtype (tremor dominant vs postural instability/gait difficulty)	COVID_B2	Simple median	40	0.4892	0.864 (0.570-1.308)
neuropsychiatric system	COVID_B2	ebi-a-GCST90000014	Parkinson's disease motor subtype (tremor dominant vs postural instability/gait difficulty)	COVID_B2	MR Egger	40	0.9029	1.030 (0.642-1.653)
neuropsychiatric system	COVID_B2	ebi-a-GCST90000014	Parkinson's disease motor subtype (tremor dominant vs postural instability/gait difficulty)	COVID_B2	Weighted median	40	0.3177	1.217 (0.828-1.790)
neuropsychiatric system	COVID_B2	ebi-a-GCST90000014	Parkinson's disease motor subtype (tremor dominant vs postural instability/gait difficulty)	COVID_B2	Inverse variance weighted	40	0.7418	0.958 (0.744-1.234)
neuropsychiatric system	COVID_B2	ebi-a-GCST90000015	Parkinson's disease motor subtype (tremor to postural instability/gait difficulty score ratio)	COVID_B2	MR Egger	40	0.8680	1.016 (0.847-1.218)
neuropsychiatric system	COVID_B2	ebi-a-GCST90000015	Parkinson's disease motor subtype (tremor to postural instability/gait difficulty score ratio)	COVID_B2	Weighted median	40	0.9840	1.001 (0.868-1.155)
neuropsychiatric system	COVID_B2	ebi-a-GCST90000015	Parkinson's disease motor subtype (tremor to postural instability/gait difficulty score ratio)	COVID_B2	Simple median	40	0.3355	1.081 (0.922-1.268)
neuropsychiatric system	COVID_B2	ebi-a-GCST90000015	Parkinson's disease motor subtype (tremor to postural instability/gait difficulty score ratio)	COVID_B2	Inverse variance weighted	40	0.3817	1.044 (0.948-1.151)
neuropsychiatric system	COVID_B2	ebi-a-GCST90012877	Alzheimer's disease or family history of Alzheimer's disease	COVID_B2	MR Egger	45	0.5041	1.031 (0.944-1.125)
neuropsychiatric system	COVID_B2	ebi-a-GCST90012877	Alzheimer's disease or family history of Alzheimer's disease	COVID_B2	Simple median	45	0.3138	1.034 (0.969-1.105)
neuropsychiatric system	COVID_B2	ebi-a-GCST90012877	Alzheimer's disease or family history of Alzheimer's disease	COVID_B2	Weighted median	45	0.6916	1.012 (0.954-1.073)
neuropsychiatric system	COVID_B2	ebi-a-GCST90012877	Alzheimer's disease or family history of Alzheimer's disease	COVID_B2	Inverse variance weighted	45	0.0266	1.054 (1.006-1.104)
neuropsychiatric system	COVID_B2	ebi-a-GCST90012878	Family history of Alzheimer's disease	COVID_B2	MR Egger	45	0.1633	1.005 (0.998-1.013)
neuropsychiatric system	COVID_B2	ebi-a-GCST90012878	Family history of Alzheimer's disease	COVID_B2	Simple median	45	0.3727	1.002 (0.997-1.007)
neuropsychiatric system	COVID_B2	ebi-a-GCST90012878	Family history of Alzheimer's disease	COVID_B2	Weighted median	45	0.1923	1.003 (0.998-1.008)
neuropsychiatric system	COVID_B2	ebi-a-GCST90012878	Family history of Alzheimer's disease	COVID_B2	Inverse variance weighted	45	0.1287	1.003 (0.999-1.007)
neuropsychiatric system	COVID_B2	ebi-a-GCST90013455	Locus of control over disease	COVID_B2	MR Egger	36	0.0466	1.211 (1.010-1.453)
neuropsychiatric system	COVID_B2	ebi-a-GCST90013455	Locus of control over disease	COVID_B2	Weighted median	36	0.0057	1.246 (1.066-1.457)
neuropsychiatric system	COVID_B2	ebi-a-GCST90013455	Locus of control over disease	COVID_B2	Simple median	36	0.3616	1.082 (0.913-1.283)
neuropsychiatric system	COVID_B2	ebi-a-GCST90013455	Locus of control over disease	COVID_B2	Inverse variance weighted	36	0.0060	1.152 (1.041-1.275)
neuropsychiatric system	COVID_B2	finn-b-F5_EMOPER	Emotionally unstable personality disorder	COVID_B2	Simple median	44	0.6712	1.043 (0.859-1.266)
neuropsychiatric system	COVID_B2	finn-b-F5_EMOPER	Emotionally unstable personality disorder	COVID_B2	MR Egger	44	0.8566	1.019 (0.832-1.248)
neuropsychiatric system	COVID_B2	finn-b-F5_EMOPER	Emotionally unstable personality disorder	COVID_B2	Weighted median	44	0.9712	1.003 (0.836-1.204)
neuropsychiatric system	COVID_B2	finn-b-F5_EMOPER	Emotionally unstable personality disorder	COVID_B2	Inverse variance weighted	44	0.4665	1.043 (0.931-1.168)
neuropsychiatric system	COVID_B2	finn-b-F5_PERSMOOD	Persistent mood disorders	COVID_B2	Simple median	44	0.2430	0.908 (0.772-1.068)
neuropsychiatric system	COVID_B2	finn-b-F5_PERSMOOD	Persistent mood disorders	COVID_B2	MR Egger	44	0.0140	0.804 (0.681-0.950)
neuropsychiatric system	COVID_B2	finn-b-F5_PERSMOOD	Persistent mood disorders	COVID_B2	Weighted median	44	0.0073	0.821 (0.711-0.948)
neuropsychiatric system	COVID_B2	finn-b-F5_PERSMOOD	Persistent mood disorders	COVID_B2	Inverse variance weighted	44	0.0751	0.917 (0.834-1.009)
neuropsychiatric system	COVID_B2	finn-b-KRA_PSY_CODUCTEMOT	Mixed disorders of conduct and emotions (KRA_PSY_CODUCTEMOT)	COVID_B2	Weighted median	44	0.0876	0.679 (0.435-1.059)
neuropsychiatric system	COVID_B2	finn-b-KRA_PSY_CODUCTEMOT	Mixed disorders of conduct and emotions (KRA_PSY_CODUCTEMOT)	COVID_B2	MR Egger	44	0.0404	0.589 (0.361-0.962)
neuropsychiatric system	COVID_B2	finn-b-KRA_PSY_CODUCTEMOT	Mixed disorders of conduct and emotions (KRA_PSY_CODUCTEMOT)	COVID_B2	Simple median	44	0.0118	0.557 (0.353-0.878)
neuropsychiatric system	COVID_B2	finn-b-KRA_PSY_CODUCTEMOT	Mixed disorders of conduct and emotions (KRA_PSY_CODUCTEMOT)	COVID_B2	Inverse variance weighted	44	<0.001	0.630 (0.479-0.828)
neuropsychiatric system	COVID_B2	finn-b-KRA_PSY_CODUCTEMOT_EXMORE	Mixed disorders of conduct and emotions (more controls excluded)	COVID_B2	MR Egger	44	0.0197	0.489 (0.274-0.872)
neuropsychiatric system	COVID_B2	finn-b-KRA_PSY_CODUCTEMOT_EXMORE	Mixed disorders of conduct and emotions (more controls excluded)	COVID_B2	Simple median	44	0.0244	0.548 (0.325-0.925)
neuropsychiatric system	COVID_B2	finn-b-KRA_PSY_CODUCTEMOT_EXMORE	Mixed disorders of conduct and emotions (more controls excluded)	COVID_B2	Inverse variance weighted	44	0.0102	0.655 (0.474-0.905)
neuropsychiatric system	COVID_B2	finn-b-KRA_PSY_CODUCTEMOT_EXMORE	Mixed disorders of conduct and emotions (more controls excluded)	COVID_B2	Weighted median	44	0.0197	0.547 (0.329-0.908)
neuropsychiatric system	COVID_B2	finn-b-KRA_PSY_HYPERKIN_EXMORE	Hyperkinetic disorders (more controls excluded)	COVID_B2	Inverse variance weighted	44	0.0559	0.821 (0.671-1.005)
neuropsychiatric system	COVID_B2	finn-b-KRA_PSY_HYPERKIN_EXMORE	Hyperkinetic disorders (more controls excluded)	COVID_B2	MR Egger	44	0.0508	0.691 (0.482-0.991)
neuropsychiatric system	COVID_B2	finn-b-KRA_PSY_HYPERKIN_EXMORE	Hyperkinetic disorders (more controls excluded)	COVID_B2	Simple median	44	0.5374	0.904 (0.657-1.244)
neuropsychiatric system	COVID_B2	finn-b-KRA_PSY_HYPERKIN_EXMORE	Hyperkinetic disorders (more controls excluded)	COVID_B2	Weighted median	44	0.0849	0.756 (0.550-1.039)
neuropsychiatric system	COVID_B2	ieu-a-1009	Subjective well being	COVID_B2	Inverse variance weighted	19	0.1483	0.989 (0.974-1.004)
neuropsychiatric system	COVID_B2	ieu-a-1009	Subjective well being	COVID_B2	MR Egger	19	0.2305	0.984 (0.959-1.009)
neuropsychiatric system	COVID_B2	ieu-a-1009	Subjective well being	COVID_B2	Weighted median	19	0.2434	0.987 (0.967-1.009)
neuropsychiatric system	COVID_B2	ieu-a-1009	Subjective well being	COVID_B2	Simple median	19	1.0000	1.000 (0.975-1.026)
neuropsychiatric system	COVID_B2	ieu-a-1019	Migraine in bipolar disorder	COVID_B2	MR Egger	14	0.0644	7.954 (1.081-58.536)
neuropsychiatric system	COVID_B2	ieu-a-1019	Migraine in bipolar disorder	COVID_B2	Weighted median	14	0.2454	1.658 (0.706-3.892)
neuropsychiatric system	COVID_B2	ieu-a-1019	Migraine in bipolar disorder	COVID_B2	Inverse variance weighted	14	0.6926	1.131 (0.615-2.081)
neuropsychiatric system	COVID_B2	ieu-a-1019	Migraine in bipolar disorder	COVID_B2	Simple median	14	0.6462	1.232 (0.506-2.998)
neuropsychiatric system	COVID_B2	ieu-a-1025	Multiple sclerosis	COVID_B2	MR Egger	5	0.3117	0.505 (0.168-1.521)
neuropsychiatric system	COVID_B2	ieu-a-1025	Multiple sclerosis	COVID_B2	Inverse variance weighted	5	0.0863	0.654 (0.402-1.063)
neuropsychiatric system	COVID_B2	ieu-a-1025	Multiple sclerosis	COVID_B2	Weighted median	5	0.5060	0.890 (0.633-1.253)
neuropsychiatric system	COVID_B2	ieu-a-1025	Multiple sclerosis	COVID_B2	Simple median	5	0.5199	0.872 (0.575-1.323)
neuropsychiatric system	COVID_B2	ieu-a-1029	Internalizing problems	COVID_B2	Inverse variance weighted	19	0.0746	0.870 (0.747-1.014)
neuropsychiatric system	COVID_B2	ieu-a-1029	Internalizing problems	COVID_B2	Weighted median	19	0.0655	0.816 (0.657-1.013)
neuropsychiatric system	COVID_B2	ieu-a-1029	Internalizing problems	COVID_B2	Simple median	19	0.0423	0.793 (0.634-0.992)
neuropsychiatric system	COVID_B2	ieu-a-1029	Internalizing problems	COVID_B2	MR Egger	19	0.8561	0.960 (0.624-1.478)
neuropsychiatric system	COVID_B2	ieu-a-1085	Amyotrophic lateral sclerosis	COVID_B2	Simple median	41	0.6748	0.995 (0.972-1.019)
neuropsychiatric system	COVID_B2	ieu-a-1085	Amyotrophic lateral sclerosis	COVID_B2	MR Egger	41	0.1811	0.979 (0.950-1.009)
neuropsychiatric system	COVID_B2	ieu-a-1085	Amyotrophic lateral sclerosis	COVID_B2	Inverse variance weighted	41	0.3606	0.992 (0.976-1.009)
neuropsychiatric system	COVID_B2	ieu-a-1085	Amyotrophic lateral sclerosis	COVID_B2	Weighted median	41	0.1303	0.984 (0.963-1.005)
neuropsychiatric system	COVID_B2	ieu-a-118	Neuroticism	COVID_B2	Inverse variance weighted	36	0.9041	1.002 (0.977-1.027)
neuropsychiatric system	COVID_B2	ieu-a-118	Neuroticism	COVID_B2	Weighted median	36	0.6349	0.991 (0.954-1.029)
neuropsychiatric system	COVID_B2	ieu-a-118	Neuroticism	COVID_B2	Simple median	36	0.1794	1.028 (0.987-1.070)
neuropsychiatric system	COVID_B2	ieu-a-118	Neuroticism	COVID_B2	MR Egger	36	0.8475	0.996 (0.952-1.041)
neuropsychiatric system	COVID_B2	ieu-a-1183	ADHD	COVID_B2	Inverse variance weighted	33	0.2455	1.039 (0.974-1.109)
neuropsychiatric system	COVID_B2	ieu-a-1183	ADHD	COVID_B2	MR Egger	33	0.7030	1.023 (0.912-1.147)
neuropsychiatric system	COVID_B2	ieu-a-1183	ADHD	COVID_B2	Simple median	33	0.6144	1.025 (0.932-1.126)
neuropsychiatric system	COVID_B2	ieu-a-1183	ADHD	COVID_B2	Weighted median	33	0.6590	1.021 (0.932-1.118)
neuropsychiatric system	COVID_B2	ieu-a-1185	Autism Spectrum Disorder	COVID_B2	MR Egger	37	0.6754	0.976 (0.869-1.095)
neuropsychiatric system	COVID_B2	ieu-a-1185	Autism Spectrum Disorder	COVID_B2	Simple median	37	0.4618	1.039 (0.938-1.152)
neuropsychiatric system	COVID_B2	ieu-a-1185	Autism Spectrum Disorder	COVID_B2	Weighted median	37	0.1860	0.945 (0.869-1.028)
neuropsychiatric system	COVID_B2	ieu-a-1185	Autism Spectrum Disorder	COVID_B2	Inverse variance weighted	37	0.9842	0.999 (0.937-1.065)
neuropsychiatric system	COVID_B2	ieu-a-1186	Anorexia Nervosa	COVID_B2	MR Egger	38	0.6209	0.946 (0.761-1.176)
neuropsychiatric system	COVID_B2	ieu-a-1186	Anorexia Nervosa	COVID_B2	Inverse variance weighted	38	0.1587	0.917 (0.814-1.034)
neuropsychiatric system	COVID_B2	ieu-a-1186	Anorexia Nervosa	COVID_B2	Weighted median	38	0.4348	0.926 (0.765-1.122)
neuropsychiatric system	COVID_B2	ieu-a-1186	Anorexia Nervosa	COVID_B2	Simple median	38	0.0860	0.840 (0.688-1.025)
neuropsychiatric system	COVID_B2	ieu-a-1189	Obsessive Compulsive Disorder	COVID_B2	Inverse variance weighted	37	0.4887	0.952 (0.828-1.095)
neuropsychiatric system	COVID_B2	ieu-a-1189	Obsessive Compulsive Disorder	COVID_B2	Simple median	37	0.3394	0.896 (0.715-1.122)
neuropsychiatric system	COVID_B2	ieu-a-1189	Obsessive Compulsive Disorder	COVID_B2	MR Egger	37	0.7754	0.964 (0.750-1.238)
neuropsychiatric system	COVID_B2	ieu-a-1189	Obsessive Compulsive Disorder	COVID_B2	Weighted median	37	0.4252	0.914 (0.733-1.140)
neuropsychiatric system	COVID_B2	ieu-a-803	PGC cross-disorder traits	COVID_B2	Inverse variance weighted	19	0.5133	1.027 (0.949-1.111)
neuropsychiatric system	COVID_B2	ieu-a-803	PGC cross-disorder traits	COVID_B2	Simple median	19	0.9912	1.001 (0.889-1.127)
neuropsychiatric system	COVID_B2	ieu-a-803	PGC cross-disorder traits	COVID_B2	MR Egger	19	0.8488	0.979 (0.792-1.210)
neuropsychiatric system	COVID_B2	ieu-a-803	PGC cross-disorder traits	COVID_B2	Weighted median	19	0.8301	0.988 (0.889-1.100)
neuropsychiatric system	COVID_B2	ieu-a-805	Major depressive disorder	COVID_B2	Weighted median	19	0.1034	0.853 (0.704-1.033)
neuropsychiatric system	COVID_B2	ieu-a-805	Major depressive disorder	COVID_B2	Simple median	19	0.1405	0.864 (0.711-1.049)
neuropsychiatric system	COVID_B2	ieu-a-805	Major depressive disorder	COVID_B2	MR Egger	19	0.5553	0.893 (0.619-1.290)
neuropsychiatric system	COVID_B2	ieu-a-805	Major depressive disorder	COVID_B2	Inverse variance weighted	19	0.0846	0.886 (0.772-1.017)
neuropsychiatric system	COVID_B2	ieu-a-990	Bulimia nervosa	COVID_B2	MR Egger	37	0.0906	1.053 (0.993-1.116)
neuropsychiatric system	COVID_B2	ieu-a-990	Bulimia nervosa	COVID_B2	Inverse variance weighted	37	0.3837	1.015 (0.981-1.051)
neuropsychiatric system	COVID_B2	ieu-a-990	Bulimia nervosa	COVID_B2	Weighted median	37	0.1730	1.035 (0.985-1.087)
neuropsychiatric system	COVID_B2	ieu-a-990	Bulimia nervosa	COVID_B2	Simple median	37	0.7079	0.988 (0.930-1.050)
neuropsychiatric system	COVID_B2	ieu-b-10	focal epilepsy, all documented cases	COVID_B2	Inverse variance weighted	24	0.7244	0.992 (0.947-1.038)
neuropsychiatric system	COVID_B2	ieu-b-10	focal epilepsy, all documented cases	COVID_B2	Weighted median	24	0.3206	0.970 (0.913-1.030)
neuropsychiatric system	COVID_B2	ieu-b-10	focal epilepsy, all documented cases	COVID_B2	MR Egger	24	0.1206	0.940 (0.873-1.013)
neuropsychiatric system	COVID_B2	ieu-b-10	focal epilepsy, all documented cases	COVID_B2	Simple median	24	0.1973	1.052 (0.974-1.136)
neuropsychiatric system	COVID_B2	ieu-b-13	childhood absence epilepsy	COVID_B2	MR Egger	25	0.3396	1.006 (0.994-1.019)
neuropsychiatric system	COVID_B2	ieu-b-13	childhood absence epilepsy	COVID_B2	Weighted median	25	0.5002	1.004 (0.993-1.014)
neuropsychiatric system	COVID_B2	ieu-b-13	childhood absence epilepsy	COVID_B2	Simple median	25	0.2267	1.008 (0.995-1.021)
neuropsychiatric system	COVID_B2	ieu-b-13	childhood absence epilepsy	COVID_B2	Inverse variance weighted	25	0.0557	1.007 (1.000-1.014)
neuropsychiatric system	COVID_B2	ieu-b-14	focal epilepsy, documented hippocampal sclerosis	COVID_B2	MR Egger	25	0.3365	0.994 (0.983-1.006)
neuropsychiatric system	COVID_B2	ieu-b-14	focal epilepsy, documented hippocampal sclerosis	COVID_B2	Inverse variance weighted	25	0.9080	1.000 (0.993-1.006)
neuropsychiatric system	COVID_B2	ieu-b-14	focal epilepsy, documented hippocampal sclerosis	COVID_B2	Weighted median	25	0.3656	0.995 (0.986-1.005)
neuropsychiatric system	COVID_B2	ieu-b-14	focal epilepsy, documented hippocampal sclerosis	COVID_B2	Simple median	25	0.8690	0.999 (0.987-1.011)
neuropsychiatric system	COVID_B2	ieu-b-17	juvenile myoclonic epilepsy	COVID_B2	Simple median	25	0.4491	0.995 (0.980-1.009)
neuropsychiatric system	COVID_B2	ieu-b-17	juvenile myoclonic epilepsy	COVID_B2	MR Egger	25	0.9443	0.999 (0.984-1.015)
neuropsychiatric system	COVID_B2	ieu-b-17	juvenile myoclonic epilepsy	COVID_B2	Inverse variance weighted	25	0.4356	0.996 (0.987-1.006)
neuropsychiatric system	COVID_B2	ieu-b-17	juvenile myoclonic epilepsy	COVID_B2	Weighted median	25	0.4980	0.996 (0.983-1.008)
neuropsychiatric system	COVID_B2	ieu-b-18	multiple sclerosis	COVID_B2	Simple median	35	0.5192	0.960 (0.847-1.088)
neuropsychiatric system	COVID_B2	ieu-b-18	multiple sclerosis	COVID_B2	MR Egger	35	0.7593	0.921 (0.548-1.549)
neuropsychiatric system	COVID_B2	ieu-b-18	multiple sclerosis	COVID_B2	Weighted median	35	0.3184	0.947 (0.850-1.054)
neuropsychiatric system	COVID_B2	ieu-b-18	multiple sclerosis	COVID_B2	Inverse variance weighted	35	0.3978	1.133 (0.848-1.513)
neuropsychiatric system	COVID_B2	ieu-b-2	Alzheimer's disease	COVID_B2	Weighted median	38	0.9065	0.994 (0.907-1.091)
neuropsychiatric system	COVID_B2	ieu-b-2	Alzheimer's disease	COVID_B2	Inverse variance weighted	38	0.1635	1.055 (0.978-1.138)
neuropsychiatric system	COVID_B2	ieu-b-2	Alzheimer's disease	COVID_B2	Simple median	38	0.1590	1.082 (0.970-1.208)
neuropsychiatric system	COVID_B2	ieu-b-2	Alzheimer's disease	COVID_B2	MR Egger	38	0.4760	0.952 (0.834-1.087)
neuropsychiatric system	COVID_B2	ieu-b-41	bipolar disorder	COVID_B2	Weighted median	42	0.8839	1.006 (0.925-1.095)
neuropsychiatric system	COVID_B2	ieu-b-41	bipolar disorder	COVID_B2	Simple median	42	0.5459	1.028 (0.941-1.122)
neuropsychiatric system	COVID_B2	ieu-b-41	bipolar disorder	COVID_B2	MR Egger	42	0.6979	1.027 (0.898-1.175)
neuropsychiatric system	COVID_B2	ieu-b-41	bipolar disorder	COVID_B2	Inverse variance weighted	42	0.5655	1.021 (0.950-1.098)
neuropsychiatric system	COVID_B2	ieu-b-43	frontotemporal dementia (TDP subtype)	COVID_B2	Simple median	13	0.3223	0.669 (0.302-1.482)
neuropsychiatric system	COVID_B2	ieu-b-43	frontotemporal dementia (TDP subtype)	COVID_B2	Weighted median	13	0.0948	0.554 (0.277-1.108)
neuropsychiatric system	COVID_B2	ieu-b-43	frontotemporal dementia (TDP subtype)	COVID_B2	Inverse variance weighted	13	0.1326	0.657 (0.379-1.136)
neuropsychiatric system	COVID_B2	ieu-b-43	frontotemporal dementia (TDP subtype)	COVID_B2	MR Egger	13	0.0431	0.209 (0.055-0.800)
neuropsychiatric system	COVID_B2	ieu-b-5070	Schizophrenia	COVID_B2	Simple median	40	<0.001	3.077 (1.946-4.864)
neuropsychiatric system	COVID_B2	ieu-b-5070	Schizophrenia	COVID_B2	MR Egger	40	0.6370	5.525 (0.005-6319.476)
neuropsychiatric system	COVID_B2	ieu-b-5070	Schizophrenia	COVID_B2	Inverse variance weighted	40	0.7835	1.580 (0.060-41.368)
neuropsychiatric system	COVID_B2	ieu-b-5070	Schizophrenia	COVID_B2	Weighted median	40	<0.001	0.438 (0.281-0.683)
neuropsychiatric system	COVID_B2	ieu-b-7	Parkinson's disease	COVID_B2	Simple median	41	0.6979	0.975 (0.857-1.108)
neuropsychiatric system	COVID_B2	ieu-b-7	Parkinson's disease	COVID_B2	MR Egger	41	0.7059	1.034 (0.870-1.229)
neuropsychiatric system	COVID_B2	ieu-b-7	Parkinson's disease	COVID_B2	Inverse variance weighted	41	0.7715	1.014 (0.923-1.113)
neuropsychiatric system	COVID_B2	ieu-b-7	Parkinson's disease	COVID_B2	Weighted median	41	0.6707	0.974 (0.864-1.099)
neuropsychiatric system	COVID_B2	ieu-b-8	epilepsy, all documented cases	COVID_B2	Simple median	25	0.3619	1.033 (0.963-1.108)
neuropsychiatric system	COVID_B2	ieu-b-8	epilepsy, all documented cases	COVID_B2	MR Egger	25	0.2034	0.955 (0.892-1.023)
neuropsychiatric system	COVID_B2	ieu-b-8	epilepsy, all documented cases	COVID_B2	Inverse variance weighted	25	0.7048	0.992 (0.952-1.034)
neuropsychiatric system	COVID_B2	ieu-b-8	epilepsy, all documented cases	COVID_B2	Weighted median	25	0.3262	0.975 (0.926-1.026)
neuropsychiatric system	COVID_B2	ieu-b-9	generalized epilepsy, all documented cases	COVID_B2	Simple median	24	0.7377	1.017 (0.921-1.123)
neuropsychiatric system	COVID_B2	ieu-b-9	generalized epilepsy, all documented cases	COVID_B2	MR Egger	24	0.3349	0.944 (0.843-1.058)
neuropsychiatric system	COVID_B2	ieu-b-9	generalized epilepsy, all documented cases	COVID_B2	Inverse variance weighted	24	0.6167	0.983 (0.919-1.051)
neuropsychiatric system	COVID_B2	ieu-b-9	generalized epilepsy, all documented cases	COVID_B2	Weighted median	24	0.1654	0.941 (0.863-1.025)
respiratory	COVID_B2	ieu-a-1021	Percent emphysema	COVID_B2	MR Egger	18	0.6830	1.120 (0.656-1.914)
respiratory	COVID_B2	ieu-a-1021	Percent emphysema	COVID_B2	Inverse variance weighted	18	0.5489	1.064 (0.869-1.301)
respiratory	COVID_B2	ieu-a-1021	Percent emphysema	COVID_B2	Weighted median	18	0.2418	1.181 (0.894-1.561)
respiratory	COVID_B2	ieu-a-1021	Percent emphysema	COVID_B2	Simple median	18	0.2204	1.216 (0.889-1.664)
respiratory	COVID_B2	ieu-b-4976	Pneumonia	COVID_B2	Simple median	42	0.8124	1.007 (0.948-1.070)
respiratory	COVID_B2	ieu-b-4976	Pneumonia	COVID_B2	Inverse variance weighted	42	0.6415	1.010 (0.968-1.055)
respiratory	COVID_B2	ieu-b-4976	Pneumonia	COVID_B2	Weighted median	42	0.9490	1.002 (0.940-1.068)
respiratory	COVID_B2	ieu-b-4976	Pneumonia	COVID_B2	MR Egger	42	0.5419	0.975 (0.900-1.057)
respiratory	COVID_B2	ieu-b-4977	Pneumonia (28 day death in critical care)	COVID_B2	Simple median	42	0.8504	1.042 (0.681-1.593)
respiratory	COVID_B2	ieu-b-4977	Pneumonia (28 day death in critical care)	COVID_B2	MR Egger	42	0.6367	1.148 (0.650-2.026)
respiratory	COVID_B2	ieu-b-4977	Pneumonia (28 day death in critical care)	COVID_B2	Inverse variance weighted	42	0.7279	0.948 (0.700-1.282)
respiratory	COVID_B2	ieu-b-4977	Pneumonia (28 day death in critical care)	COVID_B2	Weighted median	42	0.9107	0.976 (0.642-1.485)
respiratory	COVID_B2	ieu-b-4978	Pneumonia (critical care)	COVID_B2	Simple median	42	0.1913	0.891 (0.749-1.060)
respiratory	COVID_B2	ieu-b-4978	Pneumonia (critical care)	COVID_B2	MR Egger	42	0.9915	0.999 (0.808-1.235)
respiratory	COVID_B2	ieu-b-4978	Pneumonia (critical care)	COVID_B2	Inverse variance weighted	42	0.2861	0.940 (0.840-1.053)
respiratory	COVID_B2	ieu-b-4978	Pneumonia (critical care)	COVID_B2	Weighted median	42	0.3926	0.924 (0.771-1.108)
respiratory	COVID_B2	ieu-b-4979	Pneumonia (death)	COVID_B2	Simple median	42	0.8766	1.013 (0.861-1.192)
respiratory	COVID_B2	ieu-b-4979	Pneumonia (death)	COVID_B2	Inverse variance weighted	42	0.9303	1.007 (0.870-1.164)
respiratory	COVID_B2	ieu-b-4979	Pneumonia (death)	COVID_B2	Weighted median	42	0.8385	1.018 (0.858-1.208)
respiratory	COVID_B2	ieu-b-4979	Pneumonia (death)	COVID_B2	MR Egger	42	0.6191	1.073 (0.815-1.411)
circulatory system	COVID_C2	ebi-a-GCST005195	Coronary artery disease	COVID_C2	Simple median	18	0.0949	0.887 (0.771-1.021)
circulatory system	COVID_C2	ebi-a-GCST005195	Coronary artery disease	COVID_C2	MR Egger	18	0.5919	0.944 (0.766-1.162)
circulatory system	COVID_C2	ebi-a-GCST005195	Coronary artery disease	COVID_C2	Inverse variance weighted	18	0.3832	0.946 (0.834-1.072)
circulatory system	COVID_C2	ebi-a-GCST005195	Coronary artery disease	COVID_C2	Weighted median	18	0.1308	0.915 (0.816-1.027)
circulatory system	COVID_C2	ebi-a-GCST005841	Ischemic stroke (small-vessel)	COVID_C2	Inverse variance weighted	15	0.4424	0.897 (0.679-1.184)
circulatory system	COVID_C2	ebi-a-GCST005841	Ischemic stroke (small-vessel)	COVID_C2	MR Egger	15	0.5158	1.286 (0.615-2.689)
circulatory system	COVID_C2	ebi-a-GCST005841	Ischemic stroke (small-vessel)	COVID_C2	Weighted median	15	0.8175	0.954 (0.642-1.420)
circulatory system	COVID_C2	ebi-a-GCST005841	Ischemic stroke (small-vessel)	COVID_C2	Simple median	15	0.1740	0.758 (0.509-1.130)
circulatory system	COVID_C2	ebi-a-GCST006414	Atrial fibrillation	COVID_C2	Weighted median	20	0.1084	0.914 (0.819-1.020)
circulatory system	COVID_C2	ebi-a-GCST006414	Atrial fibrillation	COVID_C2	Inverse variance weighted	20	0.2983	0.942 (0.842-1.054)
circulatory system	COVID_C2	ebi-a-GCST006414	Atrial fibrillation	COVID_C2	Simple median	20	0.5168	1.049 (0.908-1.211)
circulatory system	COVID_C2	ebi-a-GCST006414	Atrial fibrillation	COVID_C2	MR Egger	20	0.1884	0.874 (0.721-1.060)
circulatory system	COVID_C2	ebi-a-GCST006906	Stroke	COVID_C2	MR Egger	20	0.4360	0.893 (0.675-1.180)
circulatory system	COVID_C2	ebi-a-GCST006906	Stroke	COVID_C2	Simple median	20	0.6475	1.048 (0.858-1.279)
circulatory system	COVID_C2	ebi-a-GCST006906	Stroke	COVID_C2	Inverse variance weighted	20	0.9240	1.008 (0.860-1.181)
circulatory system	COVID_C2	ebi-a-GCST006906	Stroke	COVID_C2	Weighted median	20	0.6514	0.960 (0.802-1.148)
circulatory system	COVID_C2	ebi-a-GCST006907	Ischemic stroke (large artery atherosclerosis)	COVID_C2	MR Egger	20	0.7143	1.113 (0.633-1.958)
circulatory system	COVID_C2	ebi-a-GCST006907	Ischemic stroke (large artery atherosclerosis)	COVID_C2	Simple median	20	0.1238	1.409 (0.910-2.181)
circulatory system	COVID_C2	ebi-a-GCST006907	Ischemic stroke (large artery atherosclerosis)	COVID_C2	Inverse variance weighted	20	0.0347	1.405 (1.025-1.927)
circulatory system	COVID_C2	ebi-a-GCST006907	Ischemic stroke (large artery atherosclerosis)	COVID_C2	Weighted median	20	0.1938	1.309 (0.872-1.966)
circulatory system	COVID_C2	ebi-a-GCST006908	Ischemic stroke	COVID_C2	MR Egger	20	0.5147	0.889 (0.629-1.257)
circulatory system	COVID_C2	ebi-a-GCST006908	Ischemic stroke	COVID_C2	Simple median	20	0.8316	0.978 (0.800-1.197)
circulatory system	COVID_C2	ebi-a-GCST006908	Ischemic stroke	COVID_C2	Inverse variance weighted	20	0.5416	1.063 (0.873-1.296)
circulatory system	COVID_C2	ebi-a-GCST006908	Ischemic stroke	COVID_C2	Weighted median	20	0.4003	0.921 (0.760-1.116)
circulatory system	COVID_C2	ebi-a-GCST006910	Ischemic stroke (cardioembolic)	COVID_C2	MR Egger	20	0.7832	0.933 (0.574-1.516)
circulatory system	COVID_C2	ebi-a-GCST006910	Ischemic stroke (cardioembolic)	COVID_C2	Simple median	20	0.7106	1.076 (0.732-1.580)
circulatory system	COVID_C2	ebi-a-GCST006910	Ischemic stroke (cardioembolic)	COVID_C2	Weighted median	20	0.6743	1.073 (0.773-1.490)
circulatory system	COVID_C2	ebi-a-GCST006910	Ischemic stroke (cardioembolic)	COVID_C2	Inverse variance weighted	20	0.3451	1.141 (0.868-1.499)
circulatory system	COVID_C2	ebi-a-GCST009541	Heart failure	COVID_C2	Inverse variance weighted	19	0.0551	1.161 (0.997-1.351)
circulatory system	COVID_C2	ebi-a-GCST009541	Heart failure	COVID_C2	Weighted median	19	0.9779	1.002 (0.866-1.160)
circulatory system	COVID_C2	ebi-a-GCST009541	Heart failure	COVID_C2	MR Egger	19	0.5747	1.079 (0.831-1.402)
circulatory system	COVID_C2	ebi-a-GCST009541	Heart failure	COVID_C2	Simple median	19	0.3709	1.091 (0.901-1.322)
circulatory system	COVID_C2	finn-b-I9_AVBLOCK	AV-block	COVID_C2	MR Egger	21	0.1350	0.615 (0.334-1.132)
circulatory system	COVID_C2	finn-b-I9_AVBLOCK	AV-block	COVID_C2	Simple median	21	0.1132	0.663 (0.399-1.102)
circulatory system	COVID_C2	finn-b-I9_AVBLOCK	AV-block	COVID_C2	Inverse variance weighted	21	0.0115	0.651 (0.467-0.908)
circulatory system	COVID_C2	finn-b-I9_AVBLOCK	AV-block	COVID_C2	Weighted median	21	0.1610	0.726 (0.464-1.136)
circulatory system	COVID_C2	finn-b-I9_AVBLOCK_EXNONE	AV-block (no controls excluded)	COVID_C2	MR Egger	21	0.0824	0.574 (0.317-1.039)
circulatory system	COVID_C2	finn-b-I9_AVBLOCK_EXNONE	AV-block (no controls excluded)	COVID_C2	Inverse variance weighted	21	0.0068	0.639 (0.462-0.884)
circulatory system	COVID_C2	finn-b-I9_AVBLOCK_EXNONE	AV-block (no controls excluded)	COVID_C2	Weighted median	21	0.0918	0.688 (0.446-1.063)
circulatory system	COVID_C2	finn-b-I9_AVBLOCK_EXNONE	AV-block (no controls excluded)	COVID_C2	Simple median	21	0.1560	0.710 (0.442-1.140)
circulatory system	COVID_C2	finn-b-I9_CEREBDOTH	Other specified cerebrovascular diseases, other cerebrovascular disorders in diseases classified elsewhere	COVID_C2	Inverse variance weighted	21	0.0071	2.031 (1.212-3.404)
circulatory system	COVID_C2	finn-b-I9_CEREBDOTH	Other specified cerebrovascular diseases, other cerebrovascular disorders in diseases classified elsewhere	COVID_C2	Simple median	21	0.2763	1.572 (0.696-3.547)
circulatory system	COVID_C2	finn-b-I9_CEREBDOTH	Other specified cerebrovascular diseases, other cerebrovascular disorders in diseases classified elsewhere	COVID_C2	MR Egger	21	0.5750	1.317 (0.511-3.397)
circulatory system	COVID_C2	finn-b-I9_CEREBDOTH	Other specified cerebrovascular diseases, other cerebrovascular disorders in diseases classified elsewhere	COVID_C2	Weighted median	21	0.2152	1.600 (0.761-3.367)
circulatory system	COVID_C2	finn-b-I9_CEREBDOTH_EXNONE	"Other specified cerebrovascular diseases, other cerebrovascular disorders in diseases classified elsewhere" (no controls excluded)	COVID_C2	Inverse variance weighted	21	0.0086	1.996 (1.192-3.344)
circulatory system	COVID_C2	finn-b-I9_CEREBDOTH_EXNONE	"Other specified cerebrovascular diseases, other cerebrovascular disorders in diseases classified elsewhere" (no controls excluded)	COVID_C2	Weighted median	21	0.1778	1.630 (0.801-3.316)
circulatory system	COVID_C2	finn-b-I9_CEREBDOTH_EXNONE	"Other specified cerebrovascular diseases, other cerebrovascular disorders in diseases classified elsewhere" (no controls excluded)	COVID_C2	Simple median	21	0.2123	1.712 (0.735-3.986)
circulatory system	COVID_C2	finn-b-I9_CEREBDOTH_EXNONE	"Other specified cerebrovascular diseases, other cerebrovascular disorders in diseases classified elsewhere" (no controls excluded)	COVID_C2	MR Egger	21	0.6099	1.284 (0.499-3.307)
circulatory system	COVID_C2	finn-b-I9_CONDUCTIO	Conduction disorders	COVID_C2	MR Egger	21	0.2107	0.742 (0.473-1.165)
circulatory system	COVID_C2	finn-b-I9_CONDUCTIO	Conduction disorders	COVID_C2	Weighted median	21	0.1084	0.771 (0.561-1.059)
circulatory system	COVID_C2	finn-b-I9_CONDUCTIO	Conduction disorders	COVID_C2	Simple median	21	0.1587	0.766 (0.529-1.110)
circulatory system	COVID_C2	finn-b-I9_CONDUCTIO	Conduction disorders	COVID_C2	Inverse variance weighted	21	0.0473	0.780 (0.609-0.997)
circulatory system	COVID_C2	finn-b-I9_CONDUCTIO_EXNONE	Conduction disorders (no controls excluded)	COVID_C2	MR Egger	21	0.1356	0.706 (0.455-1.094)
circulatory system	COVID_C2	finn-b-I9_CONDUCTIO_EXNONE	Conduction disorders (no controls excluded)	COVID_C2	Inverse variance weighted	21	0.0229	0.757 (0.596-0.962)
circulatory system	COVID_C2	finn-b-I9_CONDUCTIO_EXNONE	Conduction disorders (no controls excluded)	COVID_C2	Weighted median	21	0.1220	0.775 (0.560-1.071)
circulatory system	COVID_C2	finn-b-I9_CONDUCTIO_EXNONE	Conduction disorders (no controls excluded)	COVID_C2	Simple median	21	0.1660	0.774 (0.539-1.112)
circulatory system	COVID_C2	finn-b-I9_DISVEINLYMPH	Diseases of veins, lymphatic vessels and lymph nodes, not elsewhere classified	COVID_C2	Weighted median	21	0.4727	1.078 (0.879-1.321)
circulatory system	COVID_C2	finn-b-I9_DISVEINLYMPH	Diseases of veins, lymphatic vessels and lymph nodes, not elsewhere classified	COVID_C2	Inverse variance weighted	21	0.0448	1.306 (1.006-1.696)
circulatory system	COVID_C2	finn-b-I9_DISVEINLYMPH	Diseases of veins, lymphatic vessels and lymph nodes, not elsewhere classified	COVID_C2	MR Egger	21	0.1540	1.447 (0.889-2.356)
circulatory system	COVID_C2	finn-b-I9_DISVEINLYMPH	Diseases of veins, lymphatic vessels and lymph nodes, not elsewhere classified	COVID_C2	Simple median	21	0.5877	1.064 (0.850-1.332)
circulatory system	COVID_C2	finn-b-I9_DVTANDPULM	DVT of lower extremities and pulmonary embolism	COVID_C2	MR Egger	21	0.0580	2.859 (1.030-7.935)
circulatory system	COVID_C2	finn-b-I9_DVTANDPULM	DVT of lower extremities and pulmonary embolism	COVID_C2	Simple median	21	0.6500	1.080 (0.774-1.507)
circulatory system	COVID_C2	finn-b-I9_DVTANDPULM	DVT of lower extremities and pulmonary embolism	COVID_C2	Inverse variance weighted	21	0.0107	2.052 (1.181-3.564)
circulatory system	COVID_C2	finn-b-I9_DVTANDPULM	DVT of lower extremities and pulmonary embolism	COVID_C2	Weighted median	21	0.3701	1.146 (0.850-1.545)
circulatory system	COVID_C2	finn-b-I9_HEARTFAIL_ALLCAUSE	All-cause Heart Failure	COVID_C2	MR Egger	21	0.3655	1.113 (0.887-1.397)
circulatory system	COVID_C2	finn-b-I9_HEARTFAIL_ALLCAUSE	All-cause Heart Failure	COVID_C2	Inverse variance weighted	21	0.0347	1.140 (1.009-1.287)
circulatory system	COVID_C2	finn-b-I9_HEARTFAIL_ALLCAUSE	All-cause Heart Failure	COVID_C2	Weighted median	21	0.3848	1.084 (0.904-1.299)
circulatory system	COVID_C2	finn-b-I9_HEARTFAIL_ALLCAUSE	All-cause Heart Failure	COVID_C2	Simple median	21	0.7244	1.038 (0.843-1.278)
circulatory system	COVID_C2	finn-b-I9_PERICAOTH	Other diseases of pericardium	COVID_C2	MR Egger	21	0.1311	2.859 (0.775-10.545)
circulatory system	COVID_C2	finn-b-I9_PERICAOTH	Other diseases of pericardium	COVID_C2	Inverse variance weighted	21	0.0881	1.861 (0.912-3.797)
circulatory system	COVID_C2	finn-b-I9_PERICAOTH	Other diseases of pericardium	COVID_C2	Weighted median	21	0.1454	2.137 (0.769-5.939)
circulatory system	COVID_C2	finn-b-I9_PERICAOTH	Other diseases of pericardium	COVID_C2	Simple median	21	0.3311	1.767 (0.561-5.569)
circulatory system	COVID_C2	finn-b-I9_PERICAOTH_EXNONE	Other diseases of pericardium (no controls excluded)	COVID_C2	MR Egger	21	0.1356	2.810 (0.766-10.305)
circulatory system	COVID_C2	finn-b-I9_PERICAOTH_EXNONE	Other diseases of pericardium (no controls excluded)	COVID_C2	Simple median	21	0.1462	2.229 (0.756-6.572)
circulatory system	COVID_C2	finn-b-I9_PERICAOTH_EXNONE	Other diseases of pericardium (no controls excluded)	COVID_C2	Inverse variance weighted	21	0.0858	1.865 (0.916-3.798)
circulatory system	COVID_C2	finn-b-I9_PERICAOTH_EXNONE	Other diseases of pericardium (no controls excluded)	COVID_C2	Weighted median	21	0.1029	2.319 (0.844-6.373)
circulatory system	COVID_C2	finn-b-I9_PHLETHROM	Phlebitis and thrombophlebitis (not including DVT)	COVID_C2	MR Egger	21	0.1970	2.381 (0.668-8.495)
circulatory system	COVID_C2	finn-b-I9_PHLETHROM	Phlebitis and thrombophlebitis (not including DVT)	COVID_C2	Inverse variance weighted	21	0.0826	1.830 (0.925-3.621)
circulatory system	COVID_C2	finn-b-I9_PHLETHROM	Phlebitis and thrombophlebitis (not including DVT)	COVID_C2	Weighted median	21	0.6793	1.111 (0.676-1.826)
circulatory system	COVID_C2	finn-b-I9_PHLETHROM	Phlebitis and thrombophlebitis (not including DVT)	COVID_C2	Simple median	21	0.9522	1.017 (0.592-1.747)
circulatory system	COVID_C2	finn-b-I9_PHLETHROM_EXNONE	Phlebitis and thrombophlebitis (not including DVT) (no controls excluded)	COVID_C2	Inverse variance weighted	21	0.0908	1.768 (0.913-3.422)
circulatory system	COVID_C2	finn-b-I9_PHLETHROM_EXNONE	Phlebitis and thrombophlebitis (not including DVT) (no controls excluded)	COVID_C2	Weighted median	21	0.7706	1.077 (0.656-1.768)
circulatory system	COVID_C2	finn-b-I9_PHLETHROM_EXNONE	Phlebitis and thrombophlebitis (not including DVT) (no controls excluded)	COVID_C2	Simple median	21	0.9555	1.015 (0.604-1.704)
circulatory system	COVID_C2	finn-b-I9_PHLETHROM_EXNONE	Phlebitis and thrombophlebitis (not including DVT) (no controls excluded)	COVID_C2	MR Egger	21	0.2065	2.273 (0.664-7.781)
circulatory system	COVID_C2	finn-b-I9_PHLETHROMBDVTLOW	DVT of lower extremities	COVID_C2	Simple median	21	0.7216	1.084 (0.697-1.685)
circulatory system	COVID_C2	finn-b-I9_PHLETHROMBDVTLOW	DVT of lower extremities	COVID_C2	Inverse variance weighted	21	0.0172	2.392 (1.167-4.902)
circulatory system	COVID_C2	finn-b-I9_PHLETHROMBDVTLOW	DVT of lower extremities	COVID_C2	MR Egger	21	0.0754	3.582 (0.948-13.537)
circulatory system	COVID_C2	finn-b-I9_PHLETHROMBDVTLOW	DVT of lower extremities	COVID_C2	Weighted median	21	0.3080	1.236 (0.822-1.860)
circulatory system	COVID_C2	finn-b-I9_PHLETHROMBDVTLOW_EXNONE	DVT of lower extremities (no controls excluded)	COVID_C2	MR Egger	21	0.0738	3.486 (0.956-12.712)
circulatory system	COVID_C2	finn-b-I9_PHLETHROMBDVTLOW_EXNONE	DVT of lower extremities (no controls excluded)	COVID_C2	Simple median	21	0.5672	1.136 (0.734-1.757)
circulatory system	COVID_C2	finn-b-I9_PHLETHROMBDVTLOW_EXNONE	DVT of lower extremities (no controls excluded)	COVID_C2	Weighted median	21	0.1698	1.314 (0.890-1.939)
circulatory system	COVID_C2	finn-b-I9_PHLETHROMBDVTLOW_EXNONE	DVT of lower extremities (no controls excluded)	COVID_C2	Inverse variance weighted	21	0.0174	2.334 (1.161-4.694)
circulatory system	COVID_C2	finn-b-I9_PULMEMB	Pulmonary embolism	COVID_C2	MR Egger	21	0.0584	2.465 (1.024-5.932)
circulatory system	COVID_C2	finn-b-I9_PULMEMB	Pulmonary embolism	COVID_C2	Simple median	21	0.3013	1.251 (0.818-1.912)
circulatory system	COVID_C2	finn-b-I9_PULMEMB	Pulmonary embolism	COVID_C2	Weighted median	21	0.2796	1.247 (0.836-1.861)
circulatory system	COVID_C2	finn-b-I9_PULMEMB	Pulmonary embolism	COVID_C2	Inverse variance weighted	21	0.0100	1.867 (1.161-3.002)
circulatory system	COVID_C2	finn-b-I9_PULMEMB_EXNONE	Pulmonary embolism (no controls excluded)	COVID_C2	Inverse variance weighted	21	0.0099	1.869 (1.162-3.007)
circulatory system	COVID_C2	finn-b-I9_PULMEMB_EXNONE	Pulmonary embolism (no controls excluded)	COVID_C2	Simple median	21	0.2520	1.282 (0.838-1.961)
circulatory system	COVID_C2	finn-b-I9_PULMEMB_EXNONE	Pulmonary embolism (no controls excluded)	COVID_C2	Weighted median	21	0.2136	1.274 (0.870-1.866)
circulatory system	COVID_C2	finn-b-I9_PULMEMB_EXNONE	Pulmonary embolism (no controls excluded)	COVID_C2	MR Egger	21	0.0575	2.475 (1.028-5.957)
circulatory system	COVID_C2	finn-b-I9_PULMHEART	Pulmonary heart disease, diseases of pulmonary circulation	COVID_C2	MR Egger	21	0.0619	2.264 (1.010-5.077)
circulatory system	COVID_C2	finn-b-I9_PULMHEART	Pulmonary heart disease, diseases of pulmonary circulation	COVID_C2	Weighted median	21	0.1870	1.297 (0.881-1.908)
circulatory system	COVID_C2	finn-b-I9_PULMHEART	Pulmonary heart disease, diseases of pulmonary circulation	COVID_C2	Simple median	21	0.8776	1.033 (0.680-1.570)
circulatory system	COVID_C2	finn-b-I9_PULMHEART	Pulmonary heart disease, diseases of pulmonary circulation	COVID_C2	Inverse variance weighted	21	0.0105	1.767 (1.142-2.733)
circulatory system	COVID_C2	finn-b-I9_THROMBOTH	Other embolism and thrombosis	COVID_C2	Inverse variance weighted	21	0.0176	2.184 (1.146-4.162)
circulatory system	COVID_C2	finn-b-I9_THROMBOTH	Other embolism and thrombosis	COVID_C2	MR Egger	21	0.0702	3.218 (0.975-10.621)
circulatory system	COVID_C2	finn-b-I9_THROMBOTH	Other embolism and thrombosis	COVID_C2	Weighted median	21	0.6114	1.163 (0.649-2.085)
circulatory system	COVID_C2	finn-b-I9_THROMBOTH	Other embolism and thrombosis	COVID_C2	Simple median	21	0.3432	1.368 (0.716-2.612)
circulatory system	COVID_C2	finn-b-I9_THROMBOTH_EXNONE	Other embolism and thrombosis (no controls excluded)	COVID_C2	Inverse variance weighted	21	0.0177	2.118 (1.139-3.938)
circulatory system	COVID_C2	finn-b-I9_THROMBOTH_EXNONE	Other embolism and thrombosis (no controls excluded)	COVID_C2	MR Egger	21	0.0695	3.086 (0.979-9.724)
circulatory system	COVID_C2	finn-b-I9_THROMBOTH_EXNONE	Other embolism and thrombosis (no controls excluded)	COVID_C2	Weighted median	21	0.6382	1.143 (0.654-2.000)
circulatory system	COVID_C2	finn-b-I9_THROMBOTH_EXNONE	Other embolism and thrombosis (no controls excluded)	COVID_C2	Simple median	21	0.4985	1.242 (0.664-2.323)
circulatory system	COVID_C2	finn-b-I9_VARICVE	Varicose veins	COVID_C2	Inverse variance weighted	21	0.0493	1.215 (1.001-1.474)
circulatory system	COVID_C2	finn-b-I9_VARICVE	Varicose veins	COVID_C2	Weighted median	21	0.0624	1.274 (0.988-1.642)
circulatory system	COVID_C2	finn-b-I9_VARICVE	Varicose veins	COVID_C2	MR Egger	21	0.1805	1.293 (0.900-1.858)
circulatory system	COVID_C2	finn-b-I9_VARICVE	Varicose veins	COVID_C2	Simple median	21	0.1536	1.231 (0.925-1.639)
circulatory system	COVID_C2	finn-b-I9_VTE	Venous thromboembolism	COVID_C2	Weighted median	21	0.5232	1.105 (0.813-1.501)
circulatory system	COVID_C2	finn-b-I9_VTE	Venous thromboembolism	COVID_C2	Inverse variance weighted	21	0.0194	1.962 (1.115-3.453)
circulatory system	COVID_C2	finn-b-I9_VTE	Venous thromboembolism	COVID_C2	MR Egger	21	0.0795	2.691 (0.944-7.669)
circulatory system	COVID_C2	finn-b-I9_VTE	Venous thromboembolism	COVID_C2	Simple median	21	0.8816	0.974 (0.691-1.374)
circulatory system	COVID_C2	ieu-a-1109	Cardioembolic stroke	COVID_C2	Weighted median	14	0.0917	2.043 (0.891-4.685)
circulatory system	COVID_C2	ieu-a-1109	Cardioembolic stroke	COVID_C2	MR Egger	14	0.1918	3.068 (0.627-15.022)
circulatory system	COVID_C2	ieu-a-1109	Cardioembolic stroke	COVID_C2	Inverse variance weighted	14	0.4178	1.336 (0.663-2.690)
circulatory system	COVID_C2	ieu-a-1109	Cardioembolic stroke	COVID_C2	Simple median	14	0.7847	0.883 (0.361-2.157)
circulatory system	COVID_C2	ieu-a-1110	Large vessel disease	COVID_C2	Weighted median	14	0.0021	3.552 (1.585-7.961)
circulatory system	COVID_C2	ieu-a-1110	Large vessel disease	COVID_C2	Simple median	14	0.8010	1.129 (0.439-2.901)
circulatory system	COVID_C2	ieu-a-1110	Large vessel disease	COVID_C2	Inverse variance weighted	14	0.1191	1.727 (0.869-3.432)
circulatory system	COVID_C2	ieu-a-1110	Large vessel disease	COVID_C2	MR Egger	14	0.0128	7.632 (1.954-29.807)
circulatory system	COVID_C2	ieu-a-1111	Small vessel disease	COVID_C2	MR Egger	14	0.3387	1.872 (0.545-6.421)
circulatory system	COVID_C2	ieu-a-1111	Small vessel disease	COVID_C2	Inverse variance weighted	14	0.1105	0.647 (0.379-1.104)
circulatory system	COVID_C2	ieu-a-1111	Small vessel disease	COVID_C2	Weighted median	14	0.8478	0.930 (0.441-1.959)
circulatory system	COVID_C2	ieu-a-1111	Small vessel disease	COVID_C2	Simple median	14	0.6340	0.813 (0.346-1.908)
circulatory system	COVID_C2	ieu-a-798	Myocardial infarction	COVID_C2	Inverse variance weighted	21	0.0383	1.235 (1.012-1.509)
circulatory system	COVID_C2	ieu-a-798	Myocardial infarction	COVID_C2	Weighted median	21	0.6514	1.041 (0.875-1.238)
circulatory system	COVID_C2	ieu-a-798	Myocardial infarction	COVID_C2	Simple median	21	0.7551	0.969 (0.797-1.179)
circulatory system	COVID_C2	ieu-a-798	Myocardial infarction	COVID_C2	MR Egger	21	0.1355	1.337 (0.928-1.925)
circulatory system	COVID_C2	ieu-a-8	Coronary heart disease	COVID_C2	Inverse variance weighted	13	0.0457	1.350 (1.006-1.812)
circulatory system	COVID_C2	ieu-a-8	Coronary heart disease	COVID_C2	Weighted median	13	0.0562	1.409 (0.991-2.003)
circulatory system	COVID_C2	ieu-a-8	Coronary heart disease	COVID_C2	Simple median	13	0.6290	1.107 (0.733-1.671)
circulatory system	COVID_C2	ieu-a-8	Coronary heart disease	COVID_C2	MR Egger	13	0.0195	2.284 (1.263-4.131)
digestive system	COVID_C2	ebi-a-GCST005581	Primary biliary cirrhosis	COVID_C2	Inverse variance weighted	2	0.6344	3.208 (0.026-391.549)
digestive system	COVID_C2	ebi-a-GCST90000514	Gastroesophageal reflux disease	COVID_C2	Inverse variance weighted	13	0.1749	1.151 (0.939-1.411)
digestive system	COVID_C2	ebi-a-GCST90000514	Gastroesophageal reflux disease	COVID_C2	Weighted median	13	0.3634	1.059 (0.936-1.198)
digestive system	COVID_C2	ebi-a-GCST90000514	Gastroesophageal reflux disease	COVID_C2	Simple median	13	0.2047	1.088 (0.955-1.241)
digestive system	COVID_C2	ebi-a-GCST90000514	Gastroesophageal reflux disease	COVID_C2	MR Egger	13	0.4846	1.267 (0.668-2.403)
digestive system	COVID_C2	ebi-a-GCST90000515	Barrett's esophagus	COVID_C2	Inverse variance weighted	13	0.5731	1.178 (0.666-2.084)
digestive system	COVID_C2	ebi-a-GCST90000515	Barrett's esophagus	COVID_C2	Weighted median	13	0.7502	1.070 (0.705-1.625)
digestive system	COVID_C2	ebi-a-GCST90000515	Barrett's esophagus	COVID_C2	MR Egger	13	0.2357	2.938 (0.545-15.828)
digestive system	COVID_C2	ebi-a-GCST90000515	Barrett's esophagus	COVID_C2	Simple median	13	0.6738	1.105 (0.694-1.758)
digestive system	COVID_C2	ebi-a-GCST90014033	Haemorrhoidal disease	COVID_C2	MR Egger	21	0.1038	0.817 (0.647-1.030)
digestive system	COVID_C2	ebi-a-GCST90014033	Haemorrhoidal disease	COVID_C2	Simple median	21	0.5472	0.973 (0.889-1.064)
digestive system	COVID_C2	ebi-a-GCST90014033	Haemorrhoidal disease	COVID_C2	Inverse variance weighted	21	0.0542	0.877 (0.767-1.002)
digestive system	COVID_C2	ebi-a-GCST90014033	Haemorrhoidal disease	COVID_C2	Weighted median	21	0.9110	0.996 (0.931-1.066)
digestive system	COVID_C2	finn-b-K11_CHOLELITH	Cholelithiasis	COVID_C2	Inverse variance weighted	21	0.2126	1.154 (0.921-1.444)
digestive system	COVID_C2	finn-b-K11_CHOLELITH	Cholelithiasis	COVID_C2	MR Egger	21	0.3690	1.218 (0.800-1.853)
digestive system	COVID_C2	finn-b-K11_CHOLELITH	Cholelithiasis	COVID_C2	Simple median	21	0.5498	1.078 (0.842-1.380)
digestive system	COVID_C2	finn-b-K11_CHOLELITH	Cholelithiasis	COVID_C2	Weighted median	21	0.5855	1.061 (0.857-1.314)
digestive system	COVID_C2	finn-b-K11_CHRONPANC	Chronic pancreatitis	COVID_C2	Inverse variance weighted	21	0.2635	1.260 (0.840-1.888)
digestive system	COVID_C2	finn-b-K11_CHRONPANC	Chronic pancreatitis	COVID_C2	Weighted median	21	0.2376	1.435 (0.788-2.611)
digestive system	COVID_C2	finn-b-K11_CHRONPANC	Chronic pancreatitis	COVID_C2	Simple median	21	0.5715	0.805 (0.380-1.705)
digestive system	COVID_C2	finn-b-K11_CHRONPANC	Chronic pancreatitis	COVID_C2	MR Egger	21	0.0914	1.934 (0.935-4.000)
digestive system	COVID_C2	finn-b-K11_DIVERTIC	Diverticular disease of intestine	COVID_C2	Inverse variance weighted	21	0.0085	0.758 (0.617-0.932)
digestive system	COVID_C2	finn-b-K11_DIVERTIC	Diverticular disease of intestine	COVID_C2	Simple median	21	0.4870	0.899 (0.665-1.215)
digestive system	COVID_C2	finn-b-K11_DIVERTIC	Diverticular disease of intestine	COVID_C2	Weighted median	21	<0.001	0.651 (0.512-0.828)
digestive system	COVID_C2	finn-b-K11_DIVERTIC	Diverticular disease of intestine	COVID_C2	MR Egger	21	0.0449	0.659 (0.451-0.964)
digestive system	COVID_C2	finn-b-K11_DULC	Duodenal ulcer	COVID_C2	Simple median	21	0.0643	0.507 (0.247-1.041)
digestive system	COVID_C2	finn-b-K11_DULC	Duodenal ulcer	COVID_C2	Weighted median	21	0.0571	0.534 (0.280-1.019)
digestive system	COVID_C2	finn-b-K11_DULC	Duodenal ulcer	COVID_C2	Inverse variance weighted	21	0.0025	0.459 (0.278-0.760)
digestive system	COVID_C2	finn-b-K11_DULC	Duodenal ulcer	COVID_C2	MR Egger	21	0.3751	0.651 (0.258-1.644)
digestive system	COVID_C2	finn-b-K11_GALLBILPANC	Disorders of gallbladder, biliary tract and pancreas	COVID_C2	Weighted median	21	0.9831	0.998 (0.816-1.219)
digestive system	COVID_C2	finn-b-K11_GALLBILPANC	Disorders of gallbladder, biliary tract and pancreas	COVID_C2	Inverse variance weighted	21	0.2504	1.136 (0.914-1.413)
digestive system	COVID_C2	finn-b-K11_GALLBILPANC	Disorders of gallbladder, biliary tract and pancreas	COVID_C2	MR Egger	21	0.2784	1.259 (0.840-1.889)
digestive system	COVID_C2	finn-b-K11_GALLBILPANC	Disorders of gallbladder, biliary tract and pancreas	COVID_C2	Simple median	21	0.8180	0.972 (0.766-1.234)
digestive system	COVID_C2	finn-b-K11_GASTRODUOULC	Gastroduodenal ulcer	COVID_C2	MR Egger	21	0.2977	0.768 (0.474-1.245)
digestive system	COVID_C2	finn-b-K11_GASTRODUOULC	Gastroduodenal ulcer	COVID_C2	Inverse variance weighted	21	0.0386	0.762 (0.589-0.986)
digestive system	COVID_C2	finn-b-K11_GASTRODUOULC	Gastroduodenal ulcer	COVID_C2	Weighted median	21	0.4336	0.853 (0.573-1.270)
digestive system	COVID_C2	finn-b-K11_GASTRODUOULC	Gastroduodenal ulcer	COVID_C2	Simple median	21	0.3725	0.828 (0.547-1.253)
digestive system	COVID_C2	finn-b-K11_HERING	Inguinal hernia	COVID_C2	MR Egger	21	0.1999	0.811 (0.596-1.105)
digestive system	COVID_C2	finn-b-K11_HERING	Inguinal hernia	COVID_C2	Inverse variance weighted	21	<0.001	0.753 (0.638-0.888)
digestive system	COVID_C2	finn-b-K11_HERING	Inguinal hernia	COVID_C2	Weighted median	21	0.0231	0.782 (0.632-0.967)
digestive system	COVID_C2	finn-b-K11_HERING	Inguinal hernia	COVID_C2	Simple median	21	0.0228	0.768 (0.612-0.964)
digestive system	COVID_C2	finn-b-K11_HERNIA	Hernia	COVID_C2	MR Egger	21	0.2820	0.851 (0.639-1.132)
digestive system	COVID_C2	finn-b-K11_HERNIA	Hernia	COVID_C2	Inverse variance weighted	21	0.0117	0.822 (0.706-0.957)
digestive system	COVID_C2	finn-b-K11_HERNIA	Hernia	COVID_C2	Weighted median	21	0.0290	0.839 (0.717-0.982)
digestive system	COVID_C2	finn-b-K11_HERNIA	Hernia	COVID_C2	Simple median	21	0.0677	0.847 (0.709-1.012)
digestive system	COVID_C2	finn-b-K11_INTESTOTH	Other diseases of intestines	COVID_C2	Simple median	21	0.2564	0.905 (0.761-1.075)
digestive system	COVID_C2	finn-b-K11_INTESTOTH	Other diseases of intestines	COVID_C2	MR Egger	21	0.3052	0.911 (0.765-1.084)
digestive system	COVID_C2	finn-b-K11_INTESTOTH	Other diseases of intestines	COVID_C2	Inverse variance weighted	21	0.0254	0.897 (0.816-0.987)
digestive system	COVID_C2	finn-b-K11_INTESTOTH	Other diseases of intestines	COVID_C2	Weighted median	21	0.2448	0.912 (0.780-1.065)
digestive system	COVID_C2	finn-b-K11_OESOBST	Oesophageal obstruction	COVID_C2	Simple median	21	0.0356	0.265 (0.077-0.915)
digestive system	COVID_C2	finn-b-K11_OESOBST	Oesophageal obstruction	COVID_C2	MR Egger	21	0.8480	0.878 (0.236-3.262)
digestive system	COVID_C2	finn-b-K11_OESOBST	Oesophageal obstruction	COVID_C2	Inverse variance weighted	21	0.0098	0.387 (0.189-0.796)
digestive system	COVID_C2	finn-b-K11_OESOBST	Oesophageal obstruction	COVID_C2	Weighted median	21	0.0461	0.351 (0.126-0.982)
digestive system	COVID_C2	finn-b-K11_OTHINFLIV	Other inflammatory liver diseases	COVID_C2	Inverse variance weighted	21	0.1053	1.528 (0.915-2.551)
digestive system	COVID_C2	finn-b-K11_OTHINFLIV	Other inflammatory liver diseases	COVID_C2	MR Egger	21	0.5013	1.399 (0.535-3.657)
digestive system	COVID_C2	finn-b-K11_OTHINFLIV	Other inflammatory liver diseases	COVID_C2	Simple median	21	0.9018	1.060 (0.420-2.677)
digestive system	COVID_C2	finn-b-K11_OTHINFLIV	Other inflammatory liver diseases	COVID_C2	Weighted median	21	0.4666	1.321 (0.624-2.797)
digestive system	COVID_C2	finn-b-KRA_PSY_PERSON_EXMORE	Personality disorders (more controls excluded)	COVID_C2	Inverse variance weighted	21	0.0066	1.428 (1.104-1.846)
digestive system	COVID_C2	finn-b-KRA_PSY_PERSON_EXMORE	Personality disorders (more controls excluded)	COVID_C2	MR Egger	21	0.0222	1.821 (1.136-2.919)
digestive system	COVID_C2	finn-b-KRA_PSY_PERSON_EXMORE	Personality disorders (more controls excluded)	COVID_C2	Simple median	21	0.5902	1.137 (0.713-1.814)
digestive system	COVID_C2	finn-b-KRA_PSY_PERSON_EXMORE	Personality disorders (more controls excluded)	COVID_C2	Weighted median	21	0.0691	1.445 (0.972-2.148)
digestive system	COVID_C2	ieu-a-10	Crohn's disease	COVID_C2	Inverse variance weighted	2	0.9270	0.786 (0.005-134.026)
digestive system	COVID_C2	ieu-a-31	Inflammatory bowel disease	COVID_C2	Inverse variance weighted	21	0.5542	1.116 (0.776-1.606)
digestive system	COVID_C2	ieu-a-31	Inflammatory bowel disease	COVID_C2	Weighted median	21	0.2712	0.839 (0.613-1.147)
digestive system	COVID_C2	ieu-a-31	Inflammatory bowel disease	COVID_C2	Simple median	21	0.0211	1.575 (1.071-2.318)
digestive system	COVID_C2	ieu-a-31	Inflammatory bowel disease	COVID_C2	MR Egger	21	0.9738	0.989 (0.506-1.932)
digestive system	COVID_C2	ieu-a-970	Ulcerative colitis	COVID_C2	Inverse variance weighted	2	0.9355	1.230 (0.008-184.908)
digestive system	COVID_C2	ieu-a-983	Hirschsprung's disease	COVID_C2	Weighted median	13	0.8766	0.850 (0.109-6.608)
digestive system	COVID_C2	ieu-a-983	Hirschsprung's disease	COVID_C2	Inverse variance weighted	13	0.6413	0.675 (0.129-3.532)
digestive system	COVID_C2	ieu-a-983	Hirschsprung's disease	COVID_C2	Simple median	13	0.7505	0.656 (0.049-8.792)
digestive system	COVID_C2	ieu-a-983	Hirschsprung's disease	COVID_C2	MR Egger	13	0.9748	0.943 (0.027-32.724)
digestive system	COVID_C2	ieu-b-4967	Appendicitis	COVID_C2	Weighted median	21	0.7257	1.061 (0.762-1.478)
digestive system	COVID_C2	ieu-b-4967	Appendicitis	COVID_C2	Inverse variance weighted	21	0.2508	0.867 (0.680-1.106)
digestive system	COVID_C2	ieu-b-4967	Appendicitis	COVID_C2	Simple median	21	0.2244	0.780 (0.522-1.165)
digestive system	COVID_C2	ieu-b-4967	Appendicitis	COVID_C2	MR Egger	21	0.9513	1.013 (0.667-1.540)
digestive system	COVID_C2	ieu-b-4971	Cholecystitits	COVID_C2	Simple median	21	0.2021	1.326 (0.860-2.045)
digestive system	COVID_C2	ieu-b-4971	Cholecystitits	COVID_C2	Inverse variance weighted	21	0.3202	1.128 (0.889-1.431)
digestive system	COVID_C2	ieu-b-4971	Cholecystitits	COVID_C2	Weighted median	21	0.3338	1.203 (0.827-1.752)
digestive system	COVID_C2	ieu-b-4971	Cholecystitits	COVID_C2	MR Egger	21	0.6775	0.916 (0.610-1.376)
endocrine/metabolic	COVID_C2	ebi-a-GCST001475	Obesity	COVID_C2	MR Egger	12	0.7896	1.327 (0.176-10.032)
endocrine/metabolic	COVID_C2	ebi-a-GCST001475	Obesity	COVID_C2	Inverse variance weighted	12	0.8138	0.929 (0.501-1.720)
endocrine/metabolic	COVID_C2	ebi-a-GCST001475	Obesity	COVID_C2	Weighted median	12	0.1906	0.598 (0.277-1.292)
endocrine/metabolic	COVID_C2	ebi-a-GCST001475	Obesity	COVID_C2	Simple median	12	0.4040	0.719 (0.331-1.560)
endocrine/metabolic	COVID_C2	ebi-a-GCST006636	Menstruation quality of life impact (dysmenorrhea)	COVID_C2	MR Egger	8	0.3600	0.574 (0.191-1.722)
endocrine/metabolic	COVID_C2	ebi-a-GCST006636	Menstruation quality of life impact (dysmenorrhea)	COVID_C2	Weighted median	8	0.5388	1.209 (0.660-2.218)
endocrine/metabolic	COVID_C2	ebi-a-GCST006636	Menstruation quality of life impact (dysmenorrhea)	COVID_C2	Simple median	8	0.3071	1.528 (0.677-3.450)
endocrine/metabolic	COVID_C2	ebi-a-GCST006636	Menstruation quality of life impact (dysmenorrhea)	COVID_C2	Inverse variance weighted	8	0.2516	1.406 (0.785-2.517)
endocrine/metabolic	COVID_C2	ebi-a-GCST008026	Chronic kidney disease	COVID_C2	Weighted median	21	0.4331	1.169 (0.791-1.726)
endocrine/metabolic	COVID_C2	ebi-a-GCST008026	Chronic kidney disease	COVID_C2	Simple median	21	0.2393	1.296 (0.842-1.995)
endocrine/metabolic	COVID_C2	ebi-a-GCST008026	Chronic kidney disease	COVID_C2	MR Egger	21	0.9086	0.969 (0.573-1.639)
endocrine/metabolic	COVID_C2	ebi-a-GCST008026	Chronic kidney disease	COVID_C2	Inverse variance weighted	21	0.2986	1.159 (0.878-1.530)
endocrine/metabolic	COVID_C2	ebi-a-GCST008031	End-stage renal disease	COVID_C2	Inverse variance weighted	17	0.1014	1.874 (0.884-3.974)
endocrine/metabolic	COVID_C2	ebi-a-GCST008031	End-stage renal disease	COVID_C2	Weighted median	17	0.2571	1.677 (0.686-4.102)
endocrine/metabolic	COVID_C2	ebi-a-GCST008031	End-stage renal disease	COVID_C2	Simple median	17	0.1847	2.070 (0.706-6.067)
endocrine/metabolic	COVID_C2	ebi-a-GCST008031	End-stage renal disease	COVID_C2	MR Egger	17	0.9537	1.052 (0.198-5.592)
endocrine/metabolic	COVID_C2	ebi-a-GCST010118	Type 2 diabetes	COVID_C2	Inverse variance weighted	16	0.0934	1.193 (0.971-1.465)
endocrine/metabolic	COVID_C2	ebi-a-GCST010118	Type 2 diabetes	COVID_C2	Weighted median	16	0.6785	1.031 (0.894-1.189)
endocrine/metabolic	COVID_C2	ebi-a-GCST010118	Type 2 diabetes	COVID_C2	Simple median	16	0.6569	0.967 (0.832-1.123)
endocrine/metabolic	COVID_C2	ebi-a-GCST010118	Type 2 diabetes	COVID_C2	MR Egger	16	0.1065	1.491 (0.947-2.346)
endocrine/metabolic	COVID_C2	ebi-a-GCST90012041	Kidney injury molecule 1 levels	COVID_C2	MR Egger	21	0.5883	0.924 (0.697-1.225)
endocrine/metabolic	COVID_C2	ebi-a-GCST90012041	Kidney injury molecule 1 levels	COVID_C2	Inverse variance weighted	21	0.2514	0.911 (0.776-1.069)
endocrine/metabolic	COVID_C2	ebi-a-GCST90012041	Kidney injury molecule 1 levels	COVID_C2	Simple median	21	0.3916	0.911 (0.737-1.127)
endocrine/metabolic	COVID_C2	ebi-a-GCST90012041	Kidney injury molecule 1 levels	COVID_C2	Weighted median	21	0.7034	1.035 (0.866-1.239)
endocrine/metabolic	COVID_C2	ebi-a-GCST90016670	Kidney volume	COVID_C2	MR Egger	21	0.4614	0.945 (0.815-1.095)
endocrine/metabolic	COVID_C2	ebi-a-GCST90016670	Kidney volume	COVID_C2	Simple median	21	0.7098	1.020 (0.918-1.135)
endocrine/metabolic	COVID_C2	ebi-a-GCST90016670	Kidney volume	COVID_C2	Inverse variance weighted	21	0.6963	1.018 (0.933-1.110)
endocrine/metabolic	COVID_C2	ebi-a-GCST90016670	Kidney volume	COVID_C2	Weighted median	21	0.7697	1.013 (0.929-1.105)
endocrine/metabolic	COVID_C2	finn-b-E4_GOITREDIFF	Nontoxic diffuse goitre	COVID_C2	MR Egger	21	0.9518	0.960 (0.263-3.509)
endocrine/metabolic	COVID_C2	finn-b-E4_GOITREDIFF	Nontoxic diffuse goitre	COVID_C2	Simple median	21	0.0900	2.691 (0.857-8.451)
endocrine/metabolic	COVID_C2	finn-b-E4_GOITREDIFF	Nontoxic diffuse goitre	COVID_C2	Weighted median	21	0.1053	2.333 (0.837-6.503)
endocrine/metabolic	COVID_C2	finn-b-E4_GOITREDIFF	Nontoxic diffuse goitre	COVID_C2	Inverse variance weighted	21	0.0671	1.941 (0.954-3.949)
endocrine/metabolic	COVID_C2	finn-b-E4_HYPERLIPNAS	Hyperlipidaemia, other/unspecified	COVID_C2	MR Egger	21	0.3302	0.714 (0.368-1.383)
endocrine/metabolic	COVID_C2	finn-b-E4_HYPERLIPNAS	Hyperlipidaemia, other/unspecified	COVID_C2	Weighted median	21	0.5524	0.886 (0.595-1.320)
endocrine/metabolic	COVID_C2	finn-b-E4_HYPERLIPNAS	Hyperlipidaemia, other/unspecified	COVID_C2	Simple median	21	0.2996	0.786 (0.499-1.239)
endocrine/metabolic	COVID_C2	finn-b-E4_HYPERLIPNAS	Hyperlipidaemia, other/unspecified	COVID_C2	Inverse variance weighted	21	0.3396	0.841 (0.589-1.200)
endocrine/metabolic	COVID_C2	finn-b-E4_HYTHY_AI_STRICT	Hypothyroidism, strict autoimmune	COVID_C2	Inverse variance weighted	21	0.0200	1.161 (1.024-1.316)
endocrine/metabolic	COVID_C2	finn-b-E4_HYTHY_AI_STRICT	Hypothyroidism, strict autoimmune	COVID_C2	Simple median	21	0.6088	1.060 (0.847-1.327)
endocrine/metabolic	COVID_C2	finn-b-E4_HYTHY_AI_STRICT	Hypothyroidism, strict autoimmune	COVID_C2	MR Egger	21	0.0383	1.298 (1.032-1.634)
endocrine/metabolic	COVID_C2	finn-b-E4_HYTHY_AI_STRICT	Hypothyroidism, strict autoimmune	COVID_C2	Weighted median	21	0.0128	1.252 (1.049-1.495)
endocrine/metabolic	COVID_C2	finn-b-E4_HYTHYNAS	Hypothyroidism, other/unspecified	COVID_C2	Inverse variance weighted	21	0.0401	1.137 (1.006-1.285)
endocrine/metabolic	COVID_C2	finn-b-E4_HYTHYNAS	Hypothyroidism, other/unspecified	COVID_C2	Weighted median	21	0.1723	1.123 (0.951-1.325)
endocrine/metabolic	COVID_C2	finn-b-E4_HYTHYNAS	Hypothyroidism, other/unspecified	COVID_C2	Simple median	21	0.3903	1.088 (0.898-1.317)
endocrine/metabolic	COVID_C2	finn-b-E4_HYTHYNAS	Hypothyroidism, other/unspecified	COVID_C2	MR Egger	21	0.1320	1.201 (0.956-1.509)
endocrine/metabolic	COVID_C2	finn-b-E4_OBESITYNAS	Obesity, other/unspecified	COVID_C2	Simple median	21	0.5821	1.114 (0.759-1.634)
endocrine/metabolic	COVID_C2	finn-b-E4_OBESITYNAS	Obesity, other/unspecified	COVID_C2	MR Egger	21	0.5824	0.869 (0.531-1.422)
endocrine/metabolic	COVID_C2	finn-b-E4_OBESITYNAS	Obesity, other/unspecified	COVID_C2	Inverse variance weighted	21	0.4767	1.103 (0.842-1.445)
endocrine/metabolic	COVID_C2	finn-b-E4_OBESITYNAS	Obesity, other/unspecified	COVID_C2	Weighted median	21	0.8308	1.037 (0.743-1.447)
endocrine/metabolic	COVID_C2	finn-b-E4_THYROID	Disorders of the thyroid gland	COVID_C2	Simple median	21	0.2328	1.121 (0.929-1.352)
endocrine/metabolic	COVID_C2	finn-b-E4_THYROID	Disorders of the thyroid gland	COVID_C2	Inverse variance weighted	21	0.1501	1.106 (0.964-1.269)
endocrine/metabolic	COVID_C2	finn-b-E4_THYROID	Disorders of the thyroid gland	COVID_C2	Weighted median	21	0.5179	1.055 (0.897-1.242)
endocrine/metabolic	COVID_C2	finn-b-E4_THYROID	Disorders of the thyroid gland	COVID_C2	MR Egger	21	0.4706	1.102 (0.851-1.425)
endocrine/metabolic	COVID_C2	finn-b-E4_THYROIDITAUTOIM	Autoimmune thyroiditis	COVID_C2	Weighted median	21	0.1481	2.619 (0.710-9.651)
endocrine/metabolic	COVID_C2	finn-b-E4_THYROIDITAUTOIM	Autoimmune thyroiditis	COVID_C2	Inverse variance weighted	21	0.2302	1.836 (0.681-4.950)
endocrine/metabolic	COVID_C2	finn-b-E4_THYROIDITAUTOIM	Autoimmune thyroiditis	COVID_C2	MR Egger	21	0.6564	1.517 (0.249-9.246)
endocrine/metabolic	COVID_C2	finn-b-E4_THYROIDITAUTOIM	Autoimmune thyroiditis	COVID_C2	Simple median	21	0.6656	1.418 (0.291-6.905)
endocrine/metabolic	COVID_C2	finn-b-E4_THYTOXGOITDIF	Thyrotoxicosis with diffuse goitre	COVID_C2	MR Egger	21	0.5408	0.724 (0.261-2.003)
endocrine/metabolic	COVID_C2	finn-b-E4_THYTOXGOITDIF	Thyrotoxicosis with diffuse goitre	COVID_C2	Simple median	21	0.1327	1.578 (0.871-2.859)
endocrine/metabolic	COVID_C2	finn-b-E4_THYTOXGOITDIF	Thyrotoxicosis with diffuse goitre	COVID_C2	Inverse variance weighted	21	0.4708	1.231 (0.700-2.164)
endocrine/metabolic	COVID_C2	finn-b-E4_THYTOXGOITDIF	Thyrotoxicosis with diffuse goitre	COVID_C2	Weighted median	21	0.4747	1.215 (0.712-2.072)
immune system	COVID_C2	ebi-a-GCST005038	Allergic disease (asthma, hay fever or eczema)	COVID_C2	Simple median	19	0.4563	0.953 (0.838-1.082)
immune system	COVID_C2	ebi-a-GCST005038	Allergic disease (asthma, hay fever or eczema)	COVID_C2	Inverse variance weighted	19	0.4805	0.945 (0.808-1.106)
immune system	COVID_C2	ebi-a-GCST005038	Allergic disease (asthma, hay fever or eczema)	COVID_C2	Weighted median	19	0.5374	0.965 (0.862-1.080)
immune system	COVID_C2	ebi-a-GCST005038	Allergic disease (asthma, hay fever or eczema)	COVID_C2	MR Egger	19	0.7643	1.043 (0.796-1.366)
immune system	COVID_C2	ebi-a-GCST005527	Psoriasis	COVID_C2	Inverse variance weighted	2	0.3503	1.375 (0.705-2.685)
immune system	COVID_C2	ebi-a-GCST005528	Juvenile idiopathic arthritis (oligoarticular or rheumatoid factor-negative polyarticular)	COVID_C2	Inverse variance weighted	2	0.2586	14.225 (0.142-1424.551)
immune system	COVID_C2	ebi-a-GCST005536	Type 1 diabetes	COVID_C2	Inverse variance weighted	2	0.0388	3.530 (1.067-11.674)
immune system	COVID_C2	ebi-a-GCST007090	Knee osteoarthritis	COVID_C2	Simple median	21	0.3013	1.089 (0.926-1.282)
immune system	COVID_C2	ebi-a-GCST007090	Knee osteoarthritis	COVID_C2	Weighted median	21	0.2193	1.090 (0.950-1.251)
immune system	COVID_C2	ebi-a-GCST007090	Knee osteoarthritis	COVID_C2	MR Egger	21	0.4028	1.112 (0.872-1.417)
immune system	COVID_C2	ebi-a-GCST007090	Knee osteoarthritis	COVID_C2	Inverse variance weighted	21	0.1549	1.105 (0.963-1.269)
immune system	COVID_C2	ebi-a-GCST007091	Osteoarthritis (hip)	COVID_C2	Weighted median	21	0.2888	0.895 (0.730-1.098)
immune system	COVID_C2	ebi-a-GCST007091	Osteoarthritis (hip)	COVID_C2	Simple median	21	0.2536	0.872 (0.689-1.103)
immune system	COVID_C2	ebi-a-GCST007091	Osteoarthritis (hip)	COVID_C2	MR Egger	21	0.7490	0.942 (0.654-1.355)
immune system	COVID_C2	ebi-a-GCST007091	Osteoarthritis (hip)	COVID_C2	Inverse variance weighted	21	0.9421	1.008 (0.819-1.240)
immune system	COVID_C2	ebi-a-GCST007092	Osteoarthritis of the hip or knee	COVID_C2	Weighted median	21	0.8439	1.011 (0.903-1.133)
immune system	COVID_C2	ebi-a-GCST007092	Osteoarthritis of the hip or knee	COVID_C2	Simple median	21	0.8340	1.014 (0.888-1.158)
immune system	COVID_C2	ebi-a-GCST007092	Osteoarthritis of the hip or knee	COVID_C2	Inverse variance weighted	21	0.4909	1.048 (0.917-1.197)
immune system	COVID_C2	ebi-a-GCST007092	Osteoarthritis of the hip or knee	COVID_C2	MR Egger	21	0.8432	1.024 (0.810-1.295)
immune system	COVID_C2	ebi-a-GCST009722	Glaucoma (multi-trait analysis)	COVID_C2	Inverse variance weighted	19	0.0029	1.219 (1.070-1.389)
immune system	COVID_C2	ebi-a-GCST009722	Glaucoma (multi-trait analysis)	COVID_C2	Weighted median	19	0.0233	1.216 (1.027-1.440)
immune system	COVID_C2	ebi-a-GCST009722	Glaucoma (multi-trait analysis)	COVID_C2	Simple median	19	0.0655	1.214 (0.988-1.493)
immune system	COVID_C2	ebi-a-GCST009722	Glaucoma (multi-trait analysis)	COVID_C2	MR Egger	19	0.1813	1.171 (0.938-1.462)
immune system	COVID_C2	ebi-a-GCST90014243	Kawasaki disease	COVID_C2	Inverse variance weighted	3	0.3531	6.153 (0.133-284.886)
immune system	COVID_C2	ebi-a-GCST90014243	Kawasaki disease	COVID_C2	MR Egger	3	0.4962	0.000 (0.000-660801.820)
immune system	COVID_C2	ebi-a-GCST90014243	Kawasaki disease	COVID_C2	Weighted median	3	0.6905	2.300 (0.038-138.963)
immune system	COVID_C2	ebi-a-GCST90014243	Kawasaki disease	COVID_C2	Simple median	3	0.6502	3.487 (0.016-770.200)
immune system	COVID_C2	ieu-a-1054	Gout	COVID_C2	MR Egger	13	0.9567	0.965 (0.273-3.415)
immune system	COVID_C2	ieu-a-1054	Gout	COVID_C2	Inverse variance weighted	13	0.6337	0.872 (0.497-1.531)
immune system	COVID_C2	ieu-a-1054	Gout	COVID_C2	Simple median	13	0.8204	0.906 (0.387-2.123)
immune system	COVID_C2	ieu-a-1054	Gout	COVID_C2	Weighted median	13	0.7270	0.882 (0.435-1.788)
immune system	COVID_C2	ieu-a-1081	IgA nephropathy	COVID_C2	Weighted median	8	0.8489	0.786 (0.066-9.376)
immune system	COVID_C2	ieu-a-1081	IgA nephropathy	COVID_C2	Simple median	8	0.7281	0.635 (0.049-8.211)
immune system	COVID_C2	ieu-a-1081	IgA nephropathy	COVID_C2	Inverse variance weighted	8	0.9830	0.980 (0.152-6.337)
immune system	COVID_C2	ieu-a-1081	IgA nephropathy	COVID_C2	MR Egger	8	0.7717	2.944 (0.003-3142.419)
immune system	COVID_C2	ieu-a-1169	Hip osteoarthritis	COVID_C2	Inverse variance weighted	11	0.1020	1.737 (0.896-3.369)
immune system	COVID_C2	ieu-a-1169	Hip osteoarthritis	COVID_C2	MR Egger	11	0.9330	1.094 (0.142-8.438)
immune system	COVID_C2	ieu-a-1169	Hip osteoarthritis	COVID_C2	Weighted median	11	0.3650	1.451 (0.649-3.245)
immune system	COVID_C2	ieu-a-1169	Hip osteoarthritis	COVID_C2	Simple median	11	0.3486	1.486 (0.649-3.400)
immune system	COVID_C2	ieu-a-1170	Knee and hip osteoarthritis	COVID_C2	Weighted median	11	0.2343	1.447 (0.787-2.660)
immune system	COVID_C2	ieu-a-1170	Knee and hip osteoarthritis	COVID_C2	Inverse variance weighted	11	0.1147	1.567 (0.897-2.739)
immune system	COVID_C2	ieu-a-1170	Knee and hip osteoarthritis	COVID_C2	Simple median	11	0.2408	1.495 (0.764-2.926)
immune system	COVID_C2	ieu-a-1170	Knee and hip osteoarthritis	COVID_C2	MR Egger	11	0.7744	0.777 (0.146-4.132)
immune system	COVID_C2	ieu-a-44	Asthma	COVID_C2	Inverse variance weighted	10	0.5433	1.128 (0.765-1.662)
immune system	COVID_C2	ieu-a-44	Asthma	COVID_C2	Weighted median	10	0.7052	1.103 (0.665-1.830)
immune system	COVID_C2	ieu-a-44	Asthma	COVID_C2	MR Egger	10	0.7788	0.829 (0.233-2.942)
immune system	COVID_C2	ieu-a-44	Asthma	COVID_C2	Simple median	10	0.4409	1.233 (0.723-2.103)
immune system	COVID_C2	ieu-a-815	Systemic lupus erythematosus	COVID_C2	Inverse variance weighted	9	0.1815	0.302 (0.052-1.749)
immune system	COVID_C2	ieu-a-815	Systemic lupus erythematosus	COVID_C2	Weighted median	9	0.1244	0.284 (0.057-1.414)
immune system	COVID_C2	ieu-a-815	Systemic lupus erythematosus	COVID_C2	Simple median	9	0.0245	0.114 (0.017-0.757)
immune system	COVID_C2	ieu-a-815	Systemic lupus erythematosus	COVID_C2	MR Egger	9	0.7239	0.334 (0.001-115.348)
immune system	COVID_C2	ieu-a-831	Rheumatoid arthritis	COVID_C2	Weighted median	13	0.4862	1.216 (0.702-2.105)
immune system	COVID_C2	ieu-a-831	Rheumatoid arthritis	COVID_C2	Simple median	13	0.6040	0.793 (0.330-1.906)
immune system	COVID_C2	ieu-a-831	Rheumatoid arthritis	COVID_C2	MR Egger	13	0.5662	1.773 (0.266-11.818)
immune system	COVID_C2	ieu-a-831	Rheumatoid arthritis	COVID_C2	Inverse variance weighted	13	0.4765	1.345 (0.594-3.045)
immune system	COVID_C2	ieu-a-975	Paget's disease	COVID_C2	MR Egger	13	0.0143	0.043 (0.005-0.360)
immune system	COVID_C2	ieu-a-975	Paget's disease	COVID_C2	Simple median	13	0.0480	0.208 (0.044-0.987)
immune system	COVID_C2	ieu-a-975	Paget's disease	COVID_C2	Inverse variance weighted	13	<0.001	0.180 (0.070-0.461)
immune system	COVID_C2	ieu-a-975	Paget's disease	COVID_C2	Weighted median	13	<0.001	0.079 (0.023-0.273)
immune system	COVID_C2	ieu-a-996	Eczema	COVID_C2	Inverse variance weighted	21	0.7364	1.044 (0.811-1.346)
immune system	COVID_C2	ieu-a-996	Eczema	COVID_C2	Weighted median	21	0.5822	1.093 (0.796-1.503)
immune system	COVID_C2	ieu-a-996	Eczema	COVID_C2	Simple median	21	0.6187	1.095 (0.767-1.562)
immune system	COVID_C2	ieu-a-996	Eczema	COVID_C2	MR Egger	21	0.7032	1.099 (0.681-1.774)
immune system	COVID_C2	ieu-b-4970	Cellulitis	COVID_C2	MR Egger	21	0.1907	1.194 (0.924-1.541)
immune system	COVID_C2	ieu-b-4970	Cellulitis	COVID_C2	Simple median	21	0.9404	0.991 (0.784-1.254)
immune system	COVID_C2	ieu-b-4970	Cellulitis	COVID_C2	Inverse variance weighted	21	0.2697	1.087 (0.937-1.261)
immune system	COVID_C2	ieu-b-4970	Cellulitis	COVID_C2	Weighted median	21	0.3964	1.093 (0.890-1.341)
immune system	COVID_C2	ieu-b-4975	Osteomyelitis	COVID_C2	Inverse variance weighted	21	0.1019	1.210 (0.963-1.521)
immune system	COVID_C2	ieu-b-4975	Osteomyelitis	COVID_C2	Weighted median	21	0.1281	1.261 (0.935-1.701)
immune system	COVID_C2	ieu-b-4975	Osteomyelitis	COVID_C2	Simple median	21	0.1778	1.283 (0.893-1.844)
immune system	COVID_C2	ieu-b-4975	Osteomyelitis	COVID_C2	MR Egger	21	0.3572	1.214 (0.812-1.814)
neoplasms	COVID_C2	ebi-a-GCST004988	Breast cancer	COVID_C2	Inverse variance weighted	20	0.3972	0.947 (0.836-1.074)
neoplasms	COVID_C2	ebi-a-GCST004988	Breast cancer	COVID_C2	Weighted median	20	0.0200	0.866 (0.768-0.978)
neoplasms	COVID_C2	ebi-a-GCST004988	Breast cancer	COVID_C2	Simple median	20	0.1515	0.906 (0.791-1.037)
neoplasms	COVID_C2	ebi-a-GCST004988	Breast cancer	COVID_C2	MR Egger	20	0.9385	0.991 (0.793-1.238)
neoplasms	COVID_C2	finn-b-C3_BREAST_EXALLC	Malignant neoplasm of breast (all cancers excluded)	COVID_C2	MR Egger	21	0.3185	1.201 (0.846-1.705)
neoplasms	COVID_C2	finn-b-C3_BREAST_EXALLC	Malignant neoplasm of breast (all cancers excluded)	COVID_C2	Inverse variance weighted	21	0.1103	1.169 (0.965-1.417)
neoplasms	COVID_C2	finn-b-C3_BREAST_EXALLC	Malignant neoplasm of breast (all cancers excluded)	COVID_C2	Weighted median	21	0.2850	1.149 (0.891-1.482)
neoplasms	COVID_C2	finn-b-C3_BREAST_EXALLC	Malignant neoplasm of breast (all cancers excluded)	COVID_C2	Simple median	21	0.3685	1.142 (0.855-1.525)
neoplasms	COVID_C2	finn-b-C3_BREAST_HER2NEG	Malignant neoplasm of breast, HER2-negative	COVID_C2	Inverse variance weighted	21	0.0731	1.199 (0.983-1.461)
neoplasms	COVID_C2	finn-b-C3_BREAST_HER2NEG	Malignant neoplasm of breast, HER2-negative	COVID_C2	Weighted median	21	0.4165	1.123 (0.848-1.488)
neoplasms	COVID_C2	finn-b-C3_BREAST_HER2NEG	Malignant neoplasm of breast, HER2-negative	COVID_C2	Simple median	21	0.6782	1.069 (0.779-1.467)
neoplasms	COVID_C2	finn-b-C3_BREAST_HER2NEG	Malignant neoplasm of breast, HER2-negative	COVID_C2	MR Egger	21	0.4930	1.138 (0.792-1.633)
neoplasms	COVID_C2	finn-b-C3_BREAST_HER2NEG_EXALLC	"Malignant neoplasm of breast, HER2-negative" (all cancers excluded)	COVID_C2	MR Egger	21	0.4309	1.164 (0.804-1.687)
neoplasms	COVID_C2	finn-b-C3_BREAST_HER2NEG_EXALLC	"Malignant neoplasm of breast, HER2-negative" (all cancers excluded)	COVID_C2	Simple median	21	0.6277	1.083 (0.784-1.495)
neoplasms	COVID_C2	finn-b-C3_BREAST_HER2NEG_EXALLC	"Malignant neoplasm of breast, HER2-negative" (all cancers excluded)	COVID_C2	Inverse variance weighted	21	0.0644	1.211 (0.989-1.484)
neoplasms	COVID_C2	finn-b-C3_BREAST_HER2NEG_EXALLC	"Malignant neoplasm of breast, HER2-negative" (all cancers excluded)	COVID_C2	Weighted median	21	0.2998	1.162 (0.875-1.544)
neoplasms	COVID_C2	finn-b-C3_BREAST_HERPLUS	Malignant neoplasm of breast, HER-positive	COVID_C2	MR Egger	21	0.1382	1.458 (0.904-2.349)
neoplasms	COVID_C2	finn-b-C3_BREAST_HERPLUS	Malignant neoplasm of breast, HER-positive	COVID_C2	Simple median	21	0.1705	1.340 (0.882-2.038)
neoplasms	COVID_C2	finn-b-C3_BREAST_HERPLUS	Malignant neoplasm of breast, HER-positive	COVID_C2	Weighted median	21	0.0990	1.351 (0.945-1.932)
neoplasms	COVID_C2	finn-b-C3_BREAST_HERPLUS	Malignant neoplasm of breast, HER-positive	COVID_C2	Inverse variance weighted	21	0.0173	1.364 (1.056-1.761)
neoplasms	COVID_C2	finn-b-C3_BREAST_HERPLUS_EXALLC	"Malignant neoplasm of breast, HER-positive" (all cancers excluded)	COVID_C2	MR Egger	21	0.1279	1.473 (0.914-2.374)
neoplasms	COVID_C2	finn-b-C3_BREAST_HERPLUS_EXALLC	"Malignant neoplasm of breast, HER-positive" (all cancers excluded)	COVID_C2	Simple median	21	0.1988	1.330 (0.861-2.056)
neoplasms	COVID_C2	finn-b-C3_BREAST_HERPLUS_EXALLC	"Malignant neoplasm of breast, HER-positive" (all cancers excluded)	COVID_C2	Inverse variance weighted	21	0.0155	1.371 (1.062-1.770)
neoplasms	COVID_C2	finn-b-C3_BREAST_HERPLUS_EXALLC	"Malignant neoplasm of breast, HER-positive" (all cancers excluded)	COVID_C2	Weighted median	21	0.0553	1.428 (0.992-2.056)
neoplasms	COVID_C2	finn-b-C3_ENDOCRINE	Malignant neoplasm of endocrine gland	COVID_C2	Inverse variance weighted	21	0.0421	0.607 (0.375-0.982)
neoplasms	COVID_C2	finn-b-C3_ENDOCRINE	Malignant neoplasm of endocrine gland	COVID_C2	Weighted median	21	0.3720	0.728 (0.362-1.462)
neoplasms	COVID_C2	finn-b-C3_ENDOCRINE	Malignant neoplasm of endocrine gland	COVID_C2	Simple median	21	0.3428	0.672 (0.295-1.529)
neoplasms	COVID_C2	finn-b-C3_ENDOCRINE	Malignant neoplasm of endocrine gland	COVID_C2	MR Egger	21	0.1392	0.500 (0.208-1.206)
neoplasms	COVID_C2	finn-b-C3_ENDOCRINE_EXALLC	Malignant neoplasm of endocrine gland (all cancers excluded)	COVID_C2	MR Egger	21	0.1632	0.521 (0.216-1.257)
neoplasms	COVID_C2	finn-b-C3_ENDOCRINE_EXALLC	Malignant neoplasm of endocrine gland (all cancers excluded)	COVID_C2	Simple median	21	0.3636	0.704 (0.329-1.502)
neoplasms	COVID_C2	finn-b-C3_ENDOCRINE_EXALLC	Malignant neoplasm of endocrine gland (all cancers excluded)	COVID_C2	Weighted median	21	0.4100	0.744 (0.368-1.504)
neoplasms	COVID_C2	finn-b-C3_ENDOCRINE_EXALLC	Malignant neoplasm of endocrine gland (all cancers excluded)	COVID_C2	Inverse variance weighted	21	0.0522	0.620 (0.383-1.005)
neoplasms	COVID_C2	finn-b-C3_STOMACH	Malignant neoplasm of stomach	COVID_C2	Simple median	21	0.4609	1.543 (0.487-4.889)
neoplasms	COVID_C2	finn-b-C3_STOMACH	Malignant neoplasm of stomach	COVID_C2	MR Egger	21	0.0162	5.015 (1.514-16.606)
neoplasms	COVID_C2	finn-b-C3_STOMACH	Malignant neoplasm of stomach	COVID_C2	Inverse variance weighted	21	0.0792	1.871 (0.930-3.765)
neoplasms	COVID_C2	finn-b-C3_STOMACH	Malignant neoplasm of stomach	COVID_C2	Weighted median	21	0.0136	3.096 (1.262-7.598)
neoplasms	COVID_C2	finn-b-C3_STOMACH_EXALLC	Malignant neoplasm of stomach (all cancers excluded)	COVID_C2	Simple median	21	0.9947	1.004 (0.317-3.178)
neoplasms	COVID_C2	finn-b-C3_STOMACH_EXALLC	Malignant neoplasm of stomach (all cancers excluded)	COVID_C2	Inverse variance weighted	21	0.0719	1.903 (0.944-3.836)
neoplasms	COVID_C2	finn-b-C3_STOMACH_EXALLC	Malignant neoplasm of stomach (all cancers excluded)	COVID_C2	Weighted median	21	0.0091	3.237 (1.339-7.829)
neoplasms	COVID_C2	finn-b-C3_STOMACH_EXALLC	Malignant neoplasm of stomach (all cancers excluded)	COVID_C2	MR Egger	21	0.0108	5.513 (1.688-18.004)
neoplasms	COVID_C2	ieu-a-1013	Glioma	COVID_C2	Simple median	10	0.2870	0.531 (0.166-1.702)
neoplasms	COVID_C2	ieu-a-1013	Glioma	COVID_C2	MR Egger	10	0.9286	0.877 (0.054-14.127)
neoplasms	COVID_C2	ieu-a-1013	Glioma	COVID_C2	Inverse variance weighted	10	0.2502	0.610 (0.263-1.416)
neoplasms	COVID_C2	ieu-a-1013	Glioma	COVID_C2	Weighted median	10	0.2943	0.550 (0.180-1.680)
neoplasms	COVID_C2	ieu-a-1057	Gallbladder cancer	COVID_C2	Inverse variance weighted	9	0.2677	0.057 (0.000-9.095)
neoplasms	COVID_C2	ieu-a-1057	Gallbladder cancer	COVID_C2	Weighted median	9	0.5722	0.144 (0.000-119.932)
neoplasms	COVID_C2	ieu-a-1057	Gallbladder cancer	COVID_C2	Simple median	9	0.1139	0.002 (0.000-4.283)
neoplasms	COVID_C2	ieu-a-1057	Gallbladder cancer	COVID_C2	MR Egger	9	0.4573	1941.408 (0.000-302240880883.460)
neoplasms	COVID_C2	ieu-a-1082	Thyroid cancer	COVID_C2	Weighted median	11	0.9578	1.061 (0.116-9.687)
neoplasms	COVID_C2	ieu-a-1082	Thyroid cancer	COVID_C2	Simple median	11	0.9619	0.942 (0.081-10.947)
neoplasms	COVID_C2	ieu-a-1082	Thyroid cancer	COVID_C2	MR Egger	11	0.9785	0.922 (0.003-290.815)
neoplasms	COVID_C2	ieu-a-1082	Thyroid cancer	COVID_C2	Inverse variance weighted	11	0.5027	0.562 (0.104-3.036)
neoplasms	COVID_C2	ieu-a-1121	High grade serous ovarian cancer	COVID_C2	MR Egger	18	0.8255	1.048 (0.695-1.581)
neoplasms	COVID_C2	ieu-a-1121	High grade serous ovarian cancer	COVID_C2	Inverse variance weighted	18	0.7871	1.032 (0.819-1.302)
neoplasms	COVID_C2	ieu-a-1121	High grade serous ovarian cancer	COVID_C2	Simple median	18	0.7112	0.943 (0.690-1.288)
neoplasms	COVID_C2	ieu-a-1121	High grade serous ovarian cancer	COVID_C2	Weighted median	18	0.9848	1.003 (0.761-1.321)
neoplasms	COVID_C2	ieu-a-1122	Low grade serous ovarian cancer	COVID_C2	Inverse variance weighted	18	0.4658	1.338 (0.612-2.924)
neoplasms	COVID_C2	ieu-a-1122	Low grade serous ovarian cancer	COVID_C2	MR Egger	18	0.5524	1.534 (0.385-6.114)
neoplasms	COVID_C2	ieu-a-1122	Low grade serous ovarian cancer	COVID_C2	Weighted median	18	0.7198	0.835 (0.311-2.242)
neoplasms	COVID_C2	ieu-a-1122	Low grade serous ovarian cancer	COVID_C2	Simple median	18	0.8171	0.880 (0.298-2.598)
neoplasms	COVID_C2	ieu-a-1123	Invasive mucinous ovarian cancer	COVID_C2	MR Egger	18	0.9387	1.040 (0.387-2.797)
neoplasms	COVID_C2	ieu-a-1123	Invasive mucinous ovarian cancer	COVID_C2	Inverse variance weighted	18	0.9273	1.026 (0.587-1.793)
neoplasms	COVID_C2	ieu-a-1123	Invasive mucinous ovarian cancer	COVID_C2	Weighted median	18	0.7634	0.898 (0.446-1.808)
neoplasms	COVID_C2	ieu-a-1123	Invasive mucinous ovarian cancer	COVID_C2	Simple median	18	0.1684	0.563 (0.249-1.275)
neoplasms	COVID_C2	ieu-a-1124	Clear cell ovarian cancer	COVID_C2	Inverse variance weighted	18	0.4738	1.225 (0.703-2.133)
neoplasms	COVID_C2	ieu-a-1124	Clear cell ovarian cancer	COVID_C2	Simple median	18	0.8195	1.104 (0.471-2.588)
neoplasms	COVID_C2	ieu-a-1124	Clear cell ovarian cancer	COVID_C2	MR Egger	18	0.0527	2.535 (1.061-6.058)
neoplasms	COVID_C2	ieu-a-1124	Clear cell ovarian cancer	COVID_C2	Weighted median	18	0.4288	1.325 (0.660-2.663)
neoplasms	COVID_C2	ieu-a-1125	Endometrioid ovarian cancer	COVID_C2	Weighted median	18	0.7471	0.923 (0.567-1.502)
neoplasms	COVID_C2	ieu-a-1125	Endometrioid ovarian cancer	COVID_C2	Simple median	18	0.9865	1.005 (0.573-1.761)
neoplasms	COVID_C2	ieu-a-1125	Endometrioid ovarian cancer	COVID_C2	Inverse variance weighted	18	0.9171	0.981 (0.686-1.404)
neoplasms	COVID_C2	ieu-a-1125	Endometrioid ovarian cancer	COVID_C2	MR Egger	18	0.5314	0.818 (0.441-1.515)
neoplasms	COVID_C2	ieu-a-1126	Breast cancer (Combined Oncoarray; iCOGS; GWAS meta analysis)	COVID_C2	Weighted median	18	0.0624	0.891 (0.789-1.006)
neoplasms	COVID_C2	ieu-a-1126	Breast cancer (Combined Oncoarray; iCOGS; GWAS meta analysis)	COVID_C2	Simple median	18	0.1355	0.901 (0.786-1.033)
neoplasms	COVID_C2	ieu-a-1126	Breast cancer (Combined Oncoarray; iCOGS; GWAS meta analysis)	COVID_C2	Inverse variance weighted	18	0.3554	0.939 (0.823-1.072)
neoplasms	COVID_C2	ieu-a-1126	Breast cancer (Combined Oncoarray; iCOGS; GWAS meta analysis)	COVID_C2	MR Egger	18	0.9659	1.005 (0.797-1.268)
neoplasms	COVID_C2	ieu-a-1127	ER+ Breast cancer (Combined Oncoarray; iCOGS; GWAS meta analysis)	COVID_C2	Inverse variance weighted	18	0.1995	0.906 (0.780-1.053)
neoplasms	COVID_C2	ieu-a-1127	ER+ Breast cancer (Combined Oncoarray; iCOGS; GWAS meta analysis)	COVID_C2	Weighted median	18	0.4492	0.946 (0.818-1.093)
neoplasms	COVID_C2	ieu-a-1127	ER+ Breast cancer (Combined Oncoarray; iCOGS; GWAS meta analysis)	COVID_C2	Simple median	18	0.3043	0.916 (0.774-1.083)
neoplasms	COVID_C2	ieu-a-1127	ER+ Breast cancer (Combined Oncoarray; iCOGS; GWAS meta analysis)	COVID_C2	MR Egger	18	0.9231	1.013 (0.782-1.313)
neoplasms	COVID_C2	ieu-a-1128	ER- Breast cancer (Combined Oncoarray; iCOGS; GWAS meta analysis)	COVID_C2	Inverse variance weighted	18	0.8594	0.985 (0.836-1.161)
neoplasms	COVID_C2	ieu-a-1128	ER- Breast cancer (Combined Oncoarray; iCOGS; GWAS meta analysis)	COVID_C2	Weighted median	18	0.9810	1.002 (0.820-1.226)
neoplasms	COVID_C2	ieu-a-1128	ER- Breast cancer (Combined Oncoarray; iCOGS; GWAS meta analysis)	COVID_C2	Simple median	18	0.8617	0.980 (0.784-1.226)
neoplasms	COVID_C2	ieu-a-1128	ER- Breast cancer (Combined Oncoarray; iCOGS; GWAS meta analysis)	COVID_C2	MR Egger	18	0.8504	1.029 (0.768-1.378)
neoplasms	COVID_C2	ieu-a-1129	Breast cancer (Oncoarray)	COVID_C2	Weighted median	18	0.9349	0.994 (0.855-1.155)
neoplasms	COVID_C2	ieu-a-1129	Breast cancer (Oncoarray)	COVID_C2	Inverse variance weighted	18	0.4828	0.949 (0.820-1.098)
neoplasms	COVID_C2	ieu-a-1129	Breast cancer (Oncoarray)	COVID_C2	Simple median	18	0.3123	0.917 (0.774-1.085)
neoplasms	COVID_C2	ieu-a-1129	Breast cancer (Oncoarray)	COVID_C2	MR Egger	18	0.5274	1.083 (0.850-1.382)
neoplasms	COVID_C2	ieu-a-1130	Breast cancer (iCOGS)	COVID_C2	Inverse variance weighted	18	0.7226	0.964 (0.787-1.181)
neoplasms	COVID_C2	ieu-a-1130	Breast cancer (iCOGS)	COVID_C2	Simple median	18	0.6139	0.939 (0.737-1.197)
neoplasms	COVID_C2	ieu-a-1130	Breast cancer (iCOGS)	COVID_C2	MR Egger	18	0.7761	0.947 (0.656-1.368)
neoplasms	COVID_C2	ieu-a-1130	Breast cancer (iCOGS)	COVID_C2	Weighted median	18	0.2509	0.882 (0.713-1.092)
neoplasms	COVID_C2	ieu-a-1131	Breast cancer (GWAS)	COVID_C2	Simple median	18	0.5466	0.897 (0.629-1.278)
neoplasms	COVID_C2	ieu-a-1131	Breast cancer (GWAS)	COVID_C2	Weighted median	18	0.5065	0.896 (0.649-1.238)
neoplasms	COVID_C2	ieu-a-1131	Breast cancer (GWAS)	COVID_C2	Inverse variance weighted	18	0.1942	0.843 (0.651-1.091)
neoplasms	COVID_C2	ieu-a-1131	Breast cancer (GWAS)	COVID_C2	MR Egger	18	0.5653	0.869 (0.544-1.388)
neoplasms	COVID_C2	ieu-a-1132	ER+ Breast cancer (Oncoarray)	COVID_C2	Simple median	18	0.7105	0.965 (0.799-1.165)
neoplasms	COVID_C2	ieu-a-1132	ER+ Breast cancer (Oncoarray)	COVID_C2	Weighted median	18	0.8945	0.989 (0.836-1.169)
neoplasms	COVID_C2	ieu-a-1132	ER+ Breast cancer (Oncoarray)	COVID_C2	Inverse variance weighted	18	0.3842	0.933 (0.797-1.091)
neoplasms	COVID_C2	ieu-a-1132	ER+ Breast cancer (Oncoarray)	COVID_C2	MR Egger	18	0.4933	1.097 (0.847-1.420)
neoplasms	COVID_C2	ieu-a-1133	ER+ Breast cancer (iCOGS)	COVID_C2	Inverse variance weighted	18	0.3199	0.889 (0.705-1.121)
neoplasms	COVID_C2	ieu-a-1133	ER+ Breast cancer (iCOGS)	COVID_C2	Weighted median	18	0.0298	0.751 (0.580-0.972)
neoplasms	COVID_C2	ieu-a-1133	ER+ Breast cancer (iCOGS)	COVID_C2	Simple median	18	0.2744	0.855 (0.645-1.133)
neoplasms	COVID_C2	ieu-a-1133	ER+ Breast cancer (iCOGS)	COVID_C2	MR Egger	18	0.5679	0.882 (0.579-1.344)
neoplasms	COVID_C2	ieu-a-1134	ER+ Breast cancer (GWAS)	COVID_C2	Inverse variance weighted	18	0.1794	0.754 (0.499-1.139)
neoplasms	COVID_C2	ieu-a-1134	ER+ Breast cancer (GWAS)	COVID_C2	MR Egger	18	0.9589	1.020 (0.478-2.178)
neoplasms	COVID_C2	ieu-a-1134	ER+ Breast cancer (GWAS)	COVID_C2	Weighted median	18	0.9991	1.000 (0.573-1.745)
neoplasms	COVID_C2	ieu-a-1134	ER+ Breast cancer (GWAS)	COVID_C2	Simple median	18	0.9018	1.039 (0.567-1.905)
neoplasms	COVID_C2	ieu-a-1135	ER- Breast cancer (Oncoarray)	COVID_C2	Inverse variance weighted	18	0.9524	0.994 (0.814-1.214)
neoplasms	COVID_C2	ieu-a-1135	ER- Breast cancer (Oncoarray)	COVID_C2	Weighted median	18	0.6652	1.064 (0.803-1.410)
neoplasms	COVID_C2	ieu-a-1135	ER- Breast cancer (Oncoarray)	COVID_C2	MR Egger	18	0.2466	1.231 (0.877-1.726)
neoplasms	COVID_C2	ieu-a-1135	ER- Breast cancer (Oncoarray)	COVID_C2	Simple median	18	0.1746	0.802 (0.583-1.103)
neoplasms	COVID_C2	ieu-a-1136	ER- Breast cancer (iCOGS)	COVID_C2	MR Egger	18	0.5420	0.853 (0.518-1.405)
neoplasms	COVID_C2	ieu-a-1136	ER- Breast cancer (iCOGS)	COVID_C2	Inverse variance weighted	18	0.8763	1.023 (0.772-1.355)
neoplasms	COVID_C2	ieu-a-1136	ER- Breast cancer (iCOGS)	COVID_C2	Weighted median	18	0.8293	1.041 (0.720-1.505)
neoplasms	COVID_C2	ieu-a-1136	ER- Breast cancer (iCOGS)	COVID_C2	Simple median	18	0.7072	1.077 (0.733-1.581)
neoplasms	COVID_C2	ieu-a-1160	ER- Breast cancer (iCOGS)	COVID_C2	Weighted median	4	0.3250	1.504 (0.667-3.388)
neoplasms	COVID_C2	ieu-a-1160	ER- Breast cancer (iCOGS)	COVID_C2	Inverse variance weighted	4	0.6688	1.257 (0.441-3.577)
neoplasms	COVID_C2	ieu-a-1160	ER- Breast cancer (iCOGS)	COVID_C2	MR Egger	4	0.9745	1.104 (0.005-236.438)
neoplasms	COVID_C2	ieu-a-1160	ER- Breast cancer (iCOGS)	COVID_C2	Simple median	4	0.1525	1.818 (0.802-4.123)
neoplasms	COVID_C2	ieu-a-1161	ER+ Breast cancer (iCOGS)	COVID_C2	Inverse variance weighted	4	0.0091	1.721 (1.145-2.586)
neoplasms	COVID_C2	ieu-a-1161	ER+ Breast cancer (iCOGS)	COVID_C2	Simple median	4	0.0451	1.658 (1.011-2.718)
neoplasms	COVID_C2	ieu-a-1161	ER+ Breast cancer (iCOGS)	COVID_C2	Weighted median	4	0.0199	1.675 (1.085-2.587)
neoplasms	COVID_C2	ieu-a-1161	ER+ Breast cancer (iCOGS)	COVID_C2	MR Egger	4	0.6314	1.630 (0.295-8.992)
neoplasms	COVID_C2	ieu-a-1162	Breast cancer (iCOGS)	COVID_C2	Simple median	4	0.0170	1.704 (1.100-2.638)
neoplasms	COVID_C2	ieu-a-1162	Breast cancer (iCOGS)	COVID_C2	Inverse variance weighted	4	0.0050	1.642 (1.161-2.323)
neoplasms	COVID_C2	ieu-a-1162	Breast cancer (iCOGS)	COVID_C2	Weighted median	4	0.0319	1.594 (1.041-2.440)
neoplasms	COVID_C2	ieu-a-1162	Breast cancer (iCOGS)	COVID_C2	MR Egger	4	0.8146	1.219 (0.285-5.221)
neoplasms	COVID_C2	ieu-a-1228	High grade and low grade serous ovarian cancer	COVID_C2	Weighted median	18	0.5202	0.911 (0.686-1.210)
neoplasms	COVID_C2	ieu-a-1228	High grade and low grade serous ovarian cancer	COVID_C2	Simple median	18	0.4943	0.899 (0.664-1.219)
neoplasms	COVID_C2	ieu-a-1228	High grade and low grade serous ovarian cancer	COVID_C2	Inverse variance weighted	18	0.6539	1.058 (0.828-1.351)
neoplasms	COVID_C2	ieu-a-1228	High grade and low grade serous ovarian cancer	COVID_C2	MR Egger	18	0.7129	1.086 (0.704-1.676)
neoplasms	COVID_C2	ieu-a-1229	Serous ovarian cancer: low grade and low malignant potential	COVID_C2	Inverse variance weighted	18	0.7917	1.075 (0.628-1.839)
neoplasms	COVID_C2	ieu-a-1229	Serous ovarian cancer: low grade and low malignant potential	COVID_C2	Weighted median	18	0.3751	1.298 (0.729-2.312)
neoplasms	COVID_C2	ieu-a-1229	Serous ovarian cancer: low grade and low malignant potential	COVID_C2	Simple median	18	0.3743	1.326 (0.711-2.474)
neoplasms	COVID_C2	ieu-a-1229	Serous ovarian cancer: low grade and low malignant potential	COVID_C2	MR Egger	18	0.7147	0.836 (0.325-2.149)
neoplasms	COVID_C2	ieu-a-1230	Serous ovarian cancer: low malignant potential	COVID_C2	Simple median	18	0.2209	1.610 (0.751-3.452)
neoplasms	COVID_C2	ieu-a-1230	Serous ovarian cancer: low malignant potential	COVID_C2	MR Egger	18	0.3373	0.604 (0.222-1.641)
neoplasms	COVID_C2	ieu-a-1230	Serous ovarian cancer: low malignant potential	COVID_C2	Inverse variance weighted	18	0.8693	0.952 (0.533-1.701)
neoplasms	COVID_C2	ieu-a-1230	Serous ovarian cancer: low malignant potential	COVID_C2	Weighted median	18	0.7988	0.914 (0.458-1.823)
neoplasms	COVID_C2	ieu-a-1231	Mucinous ovarian cancer: invasive and low malignant potential	COVID_C2	Inverse variance weighted	18	0.1639	1.356 (0.883-2.081)
neoplasms	COVID_C2	ieu-a-1231	Mucinous ovarian cancer: invasive and low malignant potential	COVID_C2	Weighted median	18	0.0552	1.720 (0.988-2.993)
neoplasms	COVID_C2	ieu-a-1231	Mucinous ovarian cancer: invasive and low malignant potential	COVID_C2	Simple median	18	0.4245	1.292 (0.689-2.424)
neoplasms	COVID_C2	ieu-a-1231	Mucinous ovarian cancer: invasive and low malignant potential	COVID_C2	MR Egger	18	0.5901	1.236 (0.580-2.632)
neoplasms	COVID_C2	ieu-a-1232	Low malignant potential mucinous ovarian cancer	COVID_C2	Inverse variance weighted	18	0.0185	1.925 (1.116-3.320)
neoplasms	COVID_C2	ieu-a-1232	Low malignant potential mucinous ovarian cancer	COVID_C2	Simple median	18	0.1337	1.943 (0.816-4.627)
neoplasms	COVID_C2	ieu-a-1232	Low malignant potential mucinous ovarian cancer	COVID_C2	Weighted median	18	0.0602	2.022 (0.970-4.213)
neoplasms	COVID_C2	ieu-a-1232	Low malignant potential mucinous ovarian cancer	COVID_C2	MR Egger	18	0.2950	1.673 (0.659-4.248)
neoplasms	COVID_C2	ieu-a-1233	Low malignant potential ovarian cancer	COVID_C2	Simple median	18	0.4095	1.294 (0.701-2.388)
neoplasms	COVID_C2	ieu-a-1233	Low malignant potential ovarian cancer	COVID_C2	Inverse variance weighted	18	0.3149	1.218 (0.829-1.788)
neoplasms	COVID_C2	ieu-a-1233	Low malignant potential ovarian cancer	COVID_C2	MR Egger	18	0.6415	0.855 (0.447-1.635)
neoplasms	COVID_C2	ieu-a-1233	Low malignant potential ovarian cancer	COVID_C2	Weighted median	18	0.5518	1.175 (0.691-1.998)
neoplasms	COVID_C2	ieu-a-816	Neuroblastoma	COVID_C2	Inverse variance weighted	9	0.7897	0.883 (0.355-2.197)
neoplasms	COVID_C2	ieu-a-816	Neuroblastoma	COVID_C2	Weighted median	9	0.9954	1.003 (0.313-3.214)
neoplasms	COVID_C2	ieu-a-816	Neuroblastoma	COVID_C2	Simple median	9	0.9080	0.933 (0.290-3.008)
neoplasms	COVID_C2	ieu-a-816	Neuroblastoma	COVID_C2	MR Egger	9	0.5942	2.264 (0.128-39.892)
neoplasms	COVID_C2	ieu-a-822	Pancreatic cancer	COVID_C2	Inverse variance weighted	9	0.4908	0.698 (0.251-1.941)
neoplasms	COVID_C2	ieu-a-822	Pancreatic cancer	COVID_C2	Weighted median	9	0.3448	0.522 (0.135-2.011)
neoplasms	COVID_C2	ieu-a-822	Pancreatic cancer	COVID_C2	Simple median	9	0.2635	0.457 (0.116-1.803)
neoplasms	COVID_C2	ieu-a-822	Pancreatic cancer	COVID_C2	MR Egger	9	0.6914	0.505 (0.020-12.807)
neoplasms	COVID_C2	ieu-a-965	Lung adenocarcinoma	COVID_C2	Simple median	18	0.8537	0.953 (0.573-1.586)
neoplasms	COVID_C2	ieu-a-965	Lung adenocarcinoma	COVID_C2	MR Egger	18	0.4763	1.281 (0.658-2.494)
neoplasms	COVID_C2	ieu-a-965	Lung adenocarcinoma	COVID_C2	Inverse variance weighted	18	0.6476	1.082 (0.771-1.519)
neoplasms	COVID_C2	ieu-a-965	Lung adenocarcinoma	COVID_C2	Weighted median	18	0.7139	0.914 (0.564-1.480)
neoplasms	COVID_C2	ieu-a-966	Lung cancer	COVID_C2	Inverse variance weighted	18	0.7663	1.043 (0.791-1.375)
neoplasms	COVID_C2	ieu-a-966	Lung cancer	COVID_C2	Simple median	18	0.3320	1.196 (0.833-1.719)
neoplasms	COVID_C2	ieu-a-966	Lung cancer	COVID_C2	MR Egger	18	0.4525	1.241 (0.716-2.153)
neoplasms	COVID_C2	ieu-a-966	Lung cancer	COVID_C2	Weighted median	18	0.9447	1.011 (0.739-1.384)
neoplasms	COVID_C2	ieu-a-967	Squamous cell lung cancer	COVID_C2	Inverse variance weighted	18	0.2728	1.266 (0.831-1.930)
neoplasms	COVID_C2	ieu-a-967	Squamous cell lung cancer	COVID_C2	Simple median	18	0.1804	1.471 (0.836-2.586)
neoplasms	COVID_C2	ieu-a-967	Squamous cell lung cancer	COVID_C2	Weighted median	18	0.2081	1.358 (0.843-2.186)
neoplasms	COVID_C2	ieu-a-967	Squamous cell lung cancer	COVID_C2	MR Egger	18	0.2262	1.718 (0.740-3.993)
neoplasms	COVID_C2	ieu-b-4810	Breast cancer	COVID_C2	Inverse variance weighted	78	0.1653	1.003 (0.999-1.008)
neoplasms	COVID_C2	ieu-b-4810	Breast cancer	COVID_C2	MR Egger	78	0.0060	1.011 (1.003-1.019)
neoplasms	COVID_C2	ieu-b-4810	Breast cancer	COVID_C2	Simple median	78	0.9755	1.000 (0.993-1.006)
neoplasms	COVID_C2	ieu-b-4810	Breast cancer	COVID_C2	Weighted median	78	0.8811	1.000 (0.994-1.007)
neoplasms	COVID_C2	ieu-b-4874	Bladder cancer	COVID_C2	Inverse variance weighted	21	0.2044	0.999 (0.998-1.000)
neoplasms	COVID_C2	ieu-b-4874	Bladder cancer	COVID_C2	Weighted median	21	0.1954	0.999 (0.997-1.001)
neoplasms	COVID_C2	ieu-b-4874	Bladder cancer	COVID_C2	Simple median	21	0.6848	1.000 (0.998-1.003)
neoplasms	COVID_C2	ieu-b-4874	Bladder cancer	COVID_C2	MR Egger	21	0.1539	0.998 (0.996-1.001)
neoplasms	COVID_C2	ieu-b-4875	brain cancer	COVID_C2	Simple median	20	0.5957	1.000 (0.999-1.002)
neoplasms	COVID_C2	ieu-b-4875	brain cancer	COVID_C2	Inverse variance weighted	20	0.6839	1.000 (0.999-1.001)
neoplasms	COVID_C2	ieu-b-4875	brain cancer	COVID_C2	Weighted median	20	0.6386	1.000 (0.998-1.001)
neoplasms	COVID_C2	ieu-b-4875	brain cancer	COVID_C2	MR Egger	20	0.3511	0.999 (0.997-1.001)
neoplasms	COVID_C2	ieu-b-4876	cervical cancer	COVID_C2	Weighted median	20	0.0476	1.002 (1.000-1.005)
neoplasms	COVID_C2	ieu-b-4876	cervical cancer	COVID_C2	Inverse variance weighted	20	0.2327	1.001 (0.999-1.003)
neoplasms	COVID_C2	ieu-b-4876	cervical cancer	COVID_C2	MR Egger	20	0.2602	1.002 (0.999-1.005)
neoplasms	COVID_C2	ieu-b-4876	cervical cancer	COVID_C2	Simple median	20	0.1580	1.002 (0.999-1.005)
neoplasms	COVID_C2	ieu-b-4878	haemotological cancer	COVID_C2	Inverse variance weighted	21	0.8176	1.000 (0.998-1.003)
neoplasms	COVID_C2	ieu-b-4878	haemotological cancer	COVID_C2	Weighted median	21	0.6879	1.001 (0.997-1.004)
neoplasms	COVID_C2	ieu-b-4878	haemotological cancer	COVID_C2	MR Egger	21	0.8245	1.001 (0.996-1.005)
neoplasms	COVID_C2	ieu-b-4878	haemotological cancer	COVID_C2	Simple median	21	0.5623	0.999 (0.995-1.003)
neoplasms	COVID_C2	ieu-b-4912	Head and neck cancer	COVID_C2	Inverse variance weighted	21	0.0724	0.999 (0.997-1.000)
neoplasms	COVID_C2	ieu-b-4912	Head and neck cancer	COVID_C2	Weighted median	21	0.0222	0.998 (0.996-1.000)
neoplasms	COVID_C2	ieu-b-4912	Head and neck cancer	COVID_C2	Simple median	21	0.8686	1.000 (0.998-1.002)
neoplasms	COVID_C2	ieu-b-4912	Head and neck cancer	COVID_C2	MR Egger	21	0.0366	0.997 (0.995-1.000)
neoplasms	COVID_C2	ieu-b-4913	Laryngeal cancer	COVID_C2	Weighted median	20	0.3880	1.000 (0.999-1.000)
neoplasms	COVID_C2	ieu-b-4913	Laryngeal cancer	COVID_C2	Simple median	20	0.5897	1.000 (0.999-1.001)
neoplasms	COVID_C2	ieu-b-4913	Laryngeal cancer	COVID_C2	Inverse variance weighted	20	0.9001	1.000 (0.999-1.001)
neoplasms	COVID_C2	ieu-b-4913	Laryngeal cancer	COVID_C2	MR Egger	20	0.4699	1.000 (0.998-1.001)
neoplasms	COVID_C2	ieu-b-4914	Leukaemia	COVID_C2	Inverse variance weighted	21	0.1841	1.001 (0.999-1.003)
neoplasms	COVID_C2	ieu-b-4914	Leukaemia	COVID_C2	Weighted median	21	0.0168	1.002 (1.000-1.004)
neoplasms	COVID_C2	ieu-b-4914	Leukaemia	COVID_C2	Simple median	21	0.4530	1.001 (0.999-1.003)
neoplasms	COVID_C2	ieu-b-4914	Leukaemia	COVID_C2	MR Egger	21	0.2296	1.002 (0.999-1.005)
neoplasms	COVID_C2	ieu-b-4915	Liver & bile duct cancer	COVID_C2	Inverse variance weighted	20	0.6002	1.000 (0.999-1.001)
neoplasms	COVID_C2	ieu-b-4915	Liver & bile duct cancer	COVID_C2	MR Egger	20	0.6376	1.000 (0.998-1.001)
neoplasms	COVID_C2	ieu-b-4915	Liver & bile duct cancer	COVID_C2	Weighted median	20	0.7061	1.000 (0.999-1.001)
neoplasms	COVID_C2	ieu-b-4915	Liver & bile duct cancer	COVID_C2	Simple median	20	0.2808	1.001 (0.999-1.002)
neoplasms	COVID_C2	ieu-b-4953	Liver cell carcinoma	COVID_C2	Inverse variance weighted	15	0.3785	1.000 (1.000-1.001)
neoplasms	COVID_C2	ieu-b-4953	Liver cell carcinoma	COVID_C2	MR Egger	15	0.1966	0.999 (0.997-1.001)
neoplasms	COVID_C2	ieu-b-4953	Liver cell carcinoma	COVID_C2	Simple median	15	0.2368	1.001 (1.000-1.002)
neoplasms	COVID_C2	ieu-b-4953	Liver cell carcinoma	COVID_C2	Weighted median	15	0.8764	1.000 (0.999-1.001)
neoplasms	COVID_C2	ieu-b-4956	Lymphoid leukaemia	COVID_C2	Simple median	20	0.3852	1.001 (0.999-1.003)
neoplasms	COVID_C2	ieu-b-4956	Lymphoid leukaemia	COVID_C2	Inverse variance weighted	20	0.1897	1.001 (1.000-1.002)
neoplasms	COVID_C2	ieu-b-4956	Lymphoid leukaemia	COVID_C2	Weighted median	20	0.2280	1.001 (0.999-1.003)
neoplasms	COVID_C2	ieu-b-4956	Lymphoid leukaemia	COVID_C2	MR Egger	20	0.1997	1.001 (0.999-1.004)
neoplasms	COVID_C2	ieu-b-4957	Multiple myeloma	COVID_C2	MR Egger	20	0.7720	1.000 (0.999-1.002)
neoplasms	COVID_C2	ieu-b-4957	Multiple myeloma	COVID_C2	Simple median	20	0.9889	1.000 (0.998-1.002)
neoplasms	COVID_C2	ieu-b-4957	Multiple myeloma	COVID_C2	Weighted median	20	0.2826	1.001 (0.999-1.002)
neoplasms	COVID_C2	ieu-b-4957	Multiple myeloma	COVID_C2	Inverse variance weighted	20	0.9915	1.000 (0.999-1.001)
neoplasms	COVID_C2	ieu-b-4958	Myeloid leukaemia	COVID_C2	Weighted median	20	0.2970	1.001 (0.999-1.002)
neoplasms	COVID_C2	ieu-b-4958	Myeloid leukaemia	COVID_C2	Inverse variance weighted	20	0.4244	1.000 (0.999-1.001)
neoplasms	COVID_C2	ieu-b-4958	Myeloid leukaemia	COVID_C2	Simple median	20	0.5017	1.000 (0.999-1.002)
neoplasms	COVID_C2	ieu-b-4958	Myeloid leukaemia	COVID_C2	MR Egger	20	0.4397	1.001 (0.999-1.002)
neoplasms	COVID_C2	ieu-b-4959	Malignant non-melanoma skin cancer	COVID_C2	Inverse variance weighted	21	0.9177	1.000 (0.991-1.008)
neoplasms	COVID_C2	ieu-b-4959	Malignant non-melanoma skin cancer	COVID_C2	Weighted median	21	0.7251	0.998 (0.990-1.007)
neoplasms	COVID_C2	ieu-b-4959	Malignant non-melanoma skin cancer	COVID_C2	Simple median	21	0.3470	1.005 (0.995-1.015)
neoplasms	COVID_C2	ieu-b-4959	Malignant non-melanoma skin cancer	COVID_C2	MR Egger	21	0.6301	0.996 (0.982-1.011)
neoplasms	COVID_C2	ieu-b-4960	Oesophageal cancer	COVID_C2	Weighted median	20	0.7394	1.000 (0.999-1.002)
neoplasms	COVID_C2	ieu-b-4960	Oesophageal cancer	COVID_C2	Inverse variance weighted	20	0.3646	1.000 (0.999-1.002)
neoplasms	COVID_C2	ieu-b-4960	Oesophageal cancer	COVID_C2	Simple median	20	0.2390	1.001 (0.999-1.003)
neoplasms	COVID_C2	ieu-b-4960	Oesophageal cancer	COVID_C2	MR Egger	20	0.9581	1.000 (0.998-1.002)
neoplasms	COVID_C2	ieu-b-4962	Oral and oropharyngeal cancer	COVID_C2	Inverse variance weighted	20	0.0260	0.999 (0.998-1.000)
neoplasms	COVID_C2	ieu-b-4962	Oral and oropharyngeal cancer	COVID_C2	MR Egger	20	0.0519	0.998 (0.996-1.000)
neoplasms	COVID_C2	ieu-b-4962	Oral and oropharyngeal cancer	COVID_C2	Weighted median	20	0.0126	0.998 (0.997-1.000)
neoplasms	COVID_C2	ieu-b-4962	Oral and oropharyngeal cancer	COVID_C2	Simple median	20	0.2462	0.999 (0.997-1.001)
neoplasms	COVID_C2	ieu-b-4963	Ovarian cancer	COVID_C2	Inverse variance weighted	21	0.1572	1.002 (0.999-1.005)
neoplasms	COVID_C2	ieu-b-4963	Ovarian cancer	COVID_C2	Weighted median	21	0.4321	1.001 (0.998-1.005)
neoplasms	COVID_C2	ieu-b-4963	Ovarian cancer	COVID_C2	Simple median	21	0.5177	1.001 (0.997-1.006)
neoplasms	COVID_C2	ieu-b-4963	Ovarian cancer	COVID_C2	MR Egger	21	0.0536	1.005 (1.000-1.010)
neoplasms	COVID_C2	ieu-b-4964	Pan cancer	COVID_C2	Weighted median	21	0.4509	1.004 (0.994-1.014)
neoplasms	COVID_C2	ieu-b-4964	Pan cancer	COVID_C2	Inverse variance weighted	21	0.2603	1.005 (0.996-1.014)
neoplasms	COVID_C2	ieu-b-4964	Pan cancer	COVID_C2	MR Egger	21	0.1403	1.012 (0.997-1.026)
neoplasms	COVID_C2	ieu-b-4964	Pan cancer	COVID_C2	Simple median	21	0.5718	1.003 (0.991-1.016)
neoplasms	COVID_C2	ieu-b-4965	Colorectal cancer	COVID_C2	Weighted median	21	0.0809	1.004 (1.000-1.008)
neoplasms	COVID_C2	ieu-b-4965	Colorectal cancer	COVID_C2	Inverse variance weighted	21	0.0773	1.003 (1.000-1.006)
neoplasms	COVID_C2	ieu-b-4965	Colorectal cancer	COVID_C2	Simple median	21	0.3270	1.002 (0.998-1.007)
neoplasms	COVID_C2	ieu-b-4965	Colorectal cancer	COVID_C2	MR Egger	21	0.3379	1.003 (0.997-1.008)
neoplasms	COVID_C2	ieu-b-4969	Melanoma skin cancer	COVID_C2	MR Egger	21	0.9843	1.000 (0.995-1.005)
neoplasms	COVID_C2	ieu-b-4969	Melanoma skin cancer	COVID_C2	Inverse variance weighted	21	0.8393	1.000 (0.997-1.003)
neoplasms	COVID_C2	ieu-b-4969	Melanoma skin cancer	COVID_C2	Weighted median	21	0.9939	1.000 (0.996-1.004)
neoplasms	COVID_C2	ieu-b-4969	Melanoma skin cancer	COVID_C2	Simple median	21	0.6038	1.001 (0.997-1.006)
neoplasms	COVID_C2	ieu-b-85	Prostate cancer	COVID_C2	Inverse variance weighted	21	0.5172	0.947 (0.803-1.117)
neoplasms	COVID_C2	ieu-b-85	Prostate cancer	COVID_C2	Weighted median	21	0.7336	1.023 (0.899-1.163)
neoplasms	COVID_C2	ieu-b-85	Prostate cancer	COVID_C2	Simple median	21	0.2105	0.908 (0.782-1.056)
neoplasms	COVID_C2	ieu-b-85	Prostate cancer	COVID_C2	MR Egger	21	0.8734	1.025 (0.761-1.380)
neoplasms	COVID_C2	ieu-b-94	Oral cavity cancer	COVID_C2	Inverse variance weighted	20	0.0957	0.635 (0.372-1.083)
neoplasms	COVID_C2	ieu-b-94	Oral cavity cancer	COVID_C2	Weighted median	20	0.7009	0.854 (0.382-1.909)
neoplasms	COVID_C2	ieu-b-94	Oral cavity cancer	COVID_C2	Simple median	20	0.7008	0.839 (0.342-2.058)
neoplasms	COVID_C2	ieu-b-94	Oral cavity cancer	COVID_C2	MR Egger	20	0.4046	0.672 (0.270-1.675)
neoplasms	COVID_C2	ieu-b-97	Oropharyngeal cancer	COVID_C2	Inverse variance weighted	20	0.0557	1.769 (0.986-3.174)
neoplasms	COVID_C2	ieu-b-97	Oropharyngeal cancer	COVID_C2	Weighted median	20	0.0802	2.097 (0.915-4.807)
neoplasms	COVID_C2	ieu-b-97	Oropharyngeal cancer	COVID_C2	Simple median	20	0.2271	1.793 (0.695-4.621)
neoplasms	COVID_C2	ieu-b-97	Oropharyngeal cancer	COVID_C2	MR Egger	20	0.3978	1.562 (0.569-4.284)
neuropsychiatric system	COVID_C2	ebi-a-GCST002245	Alzheimer's disease (late onset)	COVID_C2	Weighted median	17	0.1789	0.780 (0.543-1.121)
neuropsychiatric system	COVID_C2	ebi-a-GCST002245	Alzheimer's disease (late onset)	COVID_C2	Inverse variance weighted	17	0.8105	1.048 (0.713-1.541)
neuropsychiatric system	COVID_C2	ebi-a-GCST002245	Alzheimer's disease (late onset)	COVID_C2	MR Egger	17	0.2923	0.657 (0.309-1.397)
neuropsychiatric system	COVID_C2	ebi-a-GCST002245	Alzheimer's disease (late onset)	COVID_C2	Simple median	17	0.0892	1.496 (0.940-2.382)
neuropsychiatric system	COVID_C2	ebi-a-GCST005902	Depression (broad)	COVID_C2	Inverse variance weighted	20	0.6094	1.005 (0.986-1.024)
neuropsychiatric system	COVID_C2	ebi-a-GCST005902	Depression (broad)	COVID_C2	MR Egger	20	0.7755	0.995 (0.964-1.028)
neuropsychiatric system	COVID_C2	ebi-a-GCST005902	Depression (broad)	COVID_C2	Weighted median	20	0.9439	0.999 (0.981-1.018)
neuropsychiatric system	COVID_C2	ebi-a-GCST005902	Depression (broad)	COVID_C2	Simple median	20	0.7608	1.003 (0.983-1.024)
neuropsychiatric system	COVID_C2	ebi-a-GCST005920	Paternal history of Alzheimer's disease	COVID_C2	Inverse variance weighted	18	0.0139	1.172 (1.033-1.330)
neuropsychiatric system	COVID_C2	ebi-a-GCST005920	Paternal history of Alzheimer's disease	COVID_C2	Weighted median	18	0.1444	1.109 (0.965-1.273)
neuropsychiatric system	COVID_C2	ebi-a-GCST005920	Paternal history of Alzheimer's disease	COVID_C2	Simple median	18	0.0178	1.365 (1.055-1.764)
neuropsychiatric system	COVID_C2	ebi-a-GCST005920	Paternal history of Alzheimer's disease	COVID_C2	MR Egger	18	0.6517	1.046 (0.864-1.265)
neuropsychiatric system	COVID_C2	ebi-a-GCST005923	Maternal history of Alzheimer's disease	COVID_C2	Inverse variance weighted	18	0.4328	1.034 (0.951-1.123)
neuropsychiatric system	COVID_C2	ebi-a-GCST005923	Maternal history of Alzheimer's disease	COVID_C2	Weighted median	18	0.6557	1.025 (0.919-1.144)
neuropsychiatric system	COVID_C2	ebi-a-GCST005923	Maternal history of Alzheimer's disease	COVID_C2	Simple median	18	0.7685	1.025 (0.872-1.204)
neuropsychiatric system	COVID_C2	ebi-a-GCST005923	Maternal history of Alzheimer's disease	COVID_C2	MR Egger	18	0.3428	1.068 (0.936-1.220)
neuropsychiatric system	COVID_C2	ebi-a-GCST011037	Parkinson's disease progression (cognitive)	COVID_C2	Wald ratio	1	0.0950	4.760 (0.762-29.716)
neuropsychiatric system	COVID_C2	ebi-a-GCST011038	Parkinson's disease progression (motor)	COVID_C2	Wald ratio	1	0.9099	1.113 (0.174-7.101)
neuropsychiatric system	COVID_C2	ebi-a-GCST011039	Parkinson's disease progression (composite)	COVID_C2	Wald ratio	1	0.3491	0.359 (0.042-3.067)
neuropsychiatric system	COVID_C2	ebi-a-GCST90000014	Parkinson's disease motor subtype (tremor dominant vs postural instability/gait difficulty)	COVID_C2	MR Egger	19	0.4201	0.622 (0.201-1.921)
neuropsychiatric system	COVID_C2	ebi-a-GCST90000014	Parkinson's disease motor subtype (tremor dominant vs postural instability/gait difficulty)	COVID_C2	Inverse variance weighted	19	0.9139	0.964 (0.491-1.890)
neuropsychiatric system	COVID_C2	ebi-a-GCST90000014	Parkinson's disease motor subtype (tremor dominant vs postural instability/gait difficulty)	COVID_C2	Weighted median	19	0.5105	0.724 (0.276-1.896)
neuropsychiatric system	COVID_C2	ebi-a-GCST90000014	Parkinson's disease motor subtype (tremor dominant vs postural instability/gait difficulty)	COVID_C2	Simple median	19	0.9411	0.957 (0.296-3.093)
neuropsychiatric system	COVID_C2	ebi-a-GCST90000015	Parkinson's disease motor subtype (tremor to postural instability/gait difficulty score ratio)	COVID_C2	Inverse variance weighted	19	0.8444	0.975 (0.755-1.258)
neuropsychiatric system	COVID_C2	ebi-a-GCST90000015	Parkinson's disease motor subtype (tremor to postural instability/gait difficulty score ratio)	COVID_C2	MR Egger	19	0.5573	0.878 (0.573-1.345)
neuropsychiatric system	COVID_C2	ebi-a-GCST90000015	Parkinson's disease motor subtype (tremor to postural instability/gait difficulty score ratio)	COVID_C2	Weighted median	19	0.7779	1.054 (0.732-1.516)
neuropsychiatric system	COVID_C2	ebi-a-GCST90000015	Parkinson's disease motor subtype (tremor to postural instability/gait difficulty score ratio)	COVID_C2	Simple median	19	0.6349	1.110 (0.722-1.704)
neuropsychiatric system	COVID_C2	ebi-a-GCST90012877	Alzheimer's disease or family history of Alzheimer's disease	COVID_C2	MR Egger	21	0.5403	1.060 (0.882-1.275)
neuropsychiatric system	COVID_C2	ebi-a-GCST90012877	Alzheimer's disease or family history of Alzheimer's disease	COVID_C2	Inverse variance weighted	21	0.1148	1.086 (0.980-1.203)
neuropsychiatric system	COVID_C2	ebi-a-GCST90012877	Alzheimer's disease or family history of Alzheimer's disease	COVID_C2	Weighted median	21	0.5032	1.050 (0.911-1.210)
neuropsychiatric system	COVID_C2	ebi-a-GCST90012877	Alzheimer's disease or family history of Alzheimer's disease	COVID_C2	Simple median	21	0.0037	1.296 (1.088-1.543)
neuropsychiatric system	COVID_C2	ebi-a-GCST90012878	Family history of Alzheimer's disease	COVID_C2	Weighted median	21	0.2891	1.006 (0.995-1.018)
neuropsychiatric system	COVID_C2	ebi-a-GCST90012878	Family history of Alzheimer's disease	COVID_C2	Inverse variance weighted	21	0.1477	1.007 (0.997-1.017)
neuropsychiatric system	COVID_C2	ebi-a-GCST90012878	Family history of Alzheimer's disease	COVID_C2	MR Egger	21	0.1081	1.015 (0.998-1.032)
neuropsychiatric system	COVID_C2	ebi-a-GCST90012878	Family history of Alzheimer's disease	COVID_C2	Simple median	21	0.0529	1.013 (1.000-1.026)
neuropsychiatric system	COVID_C2	ebi-a-GCST90013455	Locus of control over disease	COVID_C2	MR Egger	19	0.0462	2.111 (1.069-4.170)
neuropsychiatric system	COVID_C2	ebi-a-GCST90013455	Locus of control over disease	COVID_C2	Simple median	19	0.4807	1.213 (0.709-2.076)
neuropsychiatric system	COVID_C2	ebi-a-GCST90013455	Locus of control over disease	COVID_C2	Weighted median	19	0.1362	1.407 (0.898-2.206)
neuropsychiatric system	COVID_C2	ebi-a-GCST90013455	Locus of control over disease	COVID_C2	Inverse variance weighted	19	0.1383	1.307 (0.917-1.862)
neuropsychiatric system	COVID_C2	finn-b-F5_EMOPER	Emotionally unstable personality disorder	COVID_C2	MR Egger	21	0.0364	1.989 (1.093-3.618)
neuropsychiatric system	COVID_C2	finn-b-F5_EMOPER	Emotionally unstable personality disorder	COVID_C2	Inverse variance weighted	21	0.0217	1.463 (1.057-2.025)
neuropsychiatric system	COVID_C2	finn-b-F5_EMOPER	Emotionally unstable personality disorder	COVID_C2	Simple median	21	0.1384	1.490 (0.879-2.525)
neuropsychiatric system	COVID_C2	finn-b-F5_EMOPER	Emotionally unstable personality disorder	COVID_C2	Weighted median	21	0.0456	1.618 (1.009-2.594)
neuropsychiatric system	COVID_C2	finn-b-F5_PERSMOOD	Persistent mood disorders	COVID_C2	MR Egger	21	0.1112	0.628 (0.364-1.084)
neuropsychiatric system	COVID_C2	finn-b-F5_PERSMOOD	Persistent mood disorders	COVID_C2	Inverse variance weighted	21	0.4557	0.890 (0.655-1.209)
neuropsychiatric system	COVID_C2	finn-b-F5_PERSMOOD	Persistent mood disorders	COVID_C2	Weighted median	21	0.0213	0.641 (0.439-0.936)
neuropsychiatric system	COVID_C2	finn-b-F5_PERSMOOD	Persistent mood disorders	COVID_C2	Simple median	21	0.9385	1.020 (0.618-1.682)
neuropsychiatric system	COVID_C2	finn-b-KRA_PSY_CODUCTEMOT	Mixed disorders of conduct and emotions (KRA_PSY_CODUCTEMOT)	COVID_C2	Inverse variance weighted	21	0.1730	0.579 (0.264-1.271)
neuropsychiatric system	COVID_C2	finn-b-KRA_PSY_CODUCTEMOT	Mixed disorders of conduct and emotions (KRA_PSY_CODUCTEMOT)	COVID_C2	Weighted median	21	0.4818	0.680 (0.232-1.991)
neuropsychiatric system	COVID_C2	finn-b-KRA_PSY_CODUCTEMOT	Mixed disorders of conduct and emotions (KRA_PSY_CODUCTEMOT)	COVID_C2	Simple median	21	0.5337	0.686 (0.210-2.247)
neuropsychiatric system	COVID_C2	finn-b-KRA_PSY_CODUCTEMOT	Mixed disorders of conduct and emotions (KRA_PSY_CODUCTEMOT)	COVID_C2	MR Egger	21	0.1892	0.365 (0.086-1.556)
neuropsychiatric system	COVID_C2	finn-b-KRA_PSY_CODUCTEMOT_EXMORE	Mixed disorders of conduct and emotions (more controls excluded)	COVID_C2	Simple median	21	0.7770	0.811 (0.191-3.450)
neuropsychiatric system	COVID_C2	finn-b-KRA_PSY_CODUCTEMOT_EXMORE	Mixed disorders of conduct and emotions (more controls excluded)	COVID_C2	MR Egger	21	0.3417	0.431 (0.079-2.341)
neuropsychiatric system	COVID_C2	finn-b-KRA_PSY_CODUCTEMOT_EXMORE	Mixed disorders of conduct and emotions (more controls excluded)	COVID_C2	Inverse variance weighted	21	0.5045	0.731 (0.290-1.837)
neuropsychiatric system	COVID_C2	finn-b-KRA_PSY_CODUCTEMOT_EXMORE	Mixed disorders of conduct and emotions (more controls excluded)	COVID_C2	Weighted median	21	0.8428	0.872 (0.225-3.385)
neuropsychiatric system	COVID_C2	finn-b-KRA_PSY_HYPERKIN_EXMORE	Hyperkinetic disorders (more controls excluded)	COVID_C2	MR Egger	21	0.2453	0.528 (0.186-1.499)
neuropsychiatric system	COVID_C2	finn-b-KRA_PSY_HYPERKIN_EXMORE	Hyperkinetic disorders (more controls excluded)	COVID_C2	Simple median	21	0.1111	0.483 (0.197-1.182)
neuropsychiatric system	COVID_C2	finn-b-KRA_PSY_HYPERKIN_EXMORE	Hyperkinetic disorders (more controls excluded)	COVID_C2	Inverse variance weighted	21	0.0447	0.558 (0.315-0.986)
neuropsychiatric system	COVID_C2	finn-b-KRA_PSY_HYPERKIN_EXMORE	Hyperkinetic disorders (more controls excluded)	COVID_C2	Weighted median	21	0.0224	0.387 (0.172-0.874)
neuropsychiatric system	COVID_C2	ieu-a-1009	Subjective well being	COVID_C2	MR Egger	14	0.8928	1.007 (0.912-1.111)
neuropsychiatric system	COVID_C2	ieu-a-1009	Subjective well being	COVID_C2	Simple median	14	1.0000	1.000 (0.935-1.070)
neuropsychiatric system	COVID_C2	ieu-a-1009	Subjective well being	COVID_C2	Inverse variance weighted	14	0.8041	0.995 (0.952-1.039)
neuropsychiatric system	COVID_C2	ieu-a-1009	Subjective well being	COVID_C2	Weighted median	14	0.7396	1.010 (0.953-1.071)
neuropsychiatric system	COVID_C2	ieu-a-1019	Migraine in bipolar disorder	COVID_C2	Simple median	11	0.1602	6.093 (0.489-75.903)
neuropsychiatric system	COVID_C2	ieu-a-1019	Migraine in bipolar disorder	COVID_C2	MR Egger	11	0.4936	0.142 (0.001-30.377)
neuropsychiatric system	COVID_C2	ieu-a-1019	Migraine in bipolar disorder	COVID_C2	Weighted median	11	0.3681	2.830 (0.294-27.279)
neuropsychiatric system	COVID_C2	ieu-a-1019	Migraine in bipolar disorder	COVID_C2	Inverse variance weighted	11	0.4157	2.023 (0.371-11.048)
neuropsychiatric system	COVID_C2	ieu-a-1025	Multiple sclerosis	COVID_C2	Inverse variance weighted	2	0.5846	1.602 (0.296-8.685)
neuropsychiatric system	COVID_C2	ieu-a-1029	Internalizing problems	COVID_C2	Inverse variance weighted	13	0.0428	0.694 (0.487-0.988)
neuropsychiatric system	COVID_C2	ieu-a-1029	Internalizing problems	COVID_C2	Weighted median	13	0.2447	0.752 (0.465-1.216)
neuropsychiatric system	COVID_C2	ieu-a-1029	Internalizing problems	COVID_C2	Simple median	13	0.0377	0.513 (0.274-0.963)
neuropsychiatric system	COVID_C2	ieu-a-1029	Internalizing problems	COVID_C2	MR Egger	13	0.7295	0.870 (0.402-1.880)
neuropsychiatric system	COVID_C2	ieu-a-1085	Amyotrophic lateral sclerosis	COVID_C2	Inverse variance weighted	18	0.8367	1.009 (0.929-1.095)
neuropsychiatric system	COVID_C2	ieu-a-1085	Amyotrophic lateral sclerosis	COVID_C2	Weighted median	18	0.4030	0.967 (0.893-1.047)
neuropsychiatric system	COVID_C2	ieu-a-1085	Amyotrophic lateral sclerosis	COVID_C2	Simple median	18	0.3126	1.046 (0.959-1.142)
neuropsychiatric system	COVID_C2	ieu-a-1085	Amyotrophic lateral sclerosis	COVID_C2	MR Egger	18	0.0203	0.839 (0.734-0.959)
neuropsychiatric system	COVID_C2	ieu-a-118	Neuroticism	COVID_C2	Weighted median	19	0.1652	1.073 (0.972-1.184)
neuropsychiatric system	COVID_C2	ieu-a-118	Neuroticism	COVID_C2	Inverse variance weighted	19	0.3335	1.034 (0.966-1.107)
neuropsychiatric system	COVID_C2	ieu-a-118	Neuroticism	COVID_C2	Simple median	19	0.8132	1.013 (0.912-1.125)
neuropsychiatric system	COVID_C2	ieu-a-118	Neuroticism	COVID_C2	MR Egger	19	0.4596	1.048 (0.929-1.181)
neuropsychiatric system	COVID_C2	ieu-a-1183	ADHD	COVID_C2	Inverse variance weighted	14	0.5466	1.072 (0.854-1.346)
neuropsychiatric system	COVID_C2	ieu-a-1183	ADHD	COVID_C2	MR Egger	14	0.4960	1.168 (0.757-1.804)
neuropsychiatric system	COVID_C2	ieu-a-1183	ADHD	COVID_C2	Weighted median	14	0.7604	1.051 (0.763-1.448)
neuropsychiatric system	COVID_C2	ieu-a-1183	ADHD	COVID_C2	Simple median	14	0.9241	1.016 (0.730-1.414)
neuropsychiatric system	COVID_C2	ieu-a-1185	Autism Spectrum Disorder	COVID_C2	Inverse variance weighted	18	0.3522	1.097 (0.903-1.332)
neuropsychiatric system	COVID_C2	ieu-a-1185	Autism Spectrum Disorder	COVID_C2	Weighted median	18	0.1668	1.221 (0.920-1.620)
neuropsychiatric system	COVID_C2	ieu-a-1185	Autism Spectrum Disorder	COVID_C2	MR Egger	18	0.6994	1.069 (0.766-1.491)
neuropsychiatric system	COVID_C2	ieu-a-1185	Autism Spectrum Disorder	COVID_C2	Simple median	18	0.3866	1.144 (0.844-1.551)
neuropsychiatric system	COVID_C2	ieu-a-1186	Anorexia Nervosa	COVID_C2	Inverse variance weighted	18	0.1755	0.758 (0.507-1.132)
neuropsychiatric system	COVID_C2	ieu-a-1186	Anorexia Nervosa	COVID_C2	Weighted median	18	0.2240	0.725 (0.432-1.217)
neuropsychiatric system	COVID_C2	ieu-a-1186	Anorexia Nervosa	COVID_C2	Simple median	18	0.0472	0.552 (0.307-0.993)
neuropsychiatric system	COVID_C2	ieu-a-1186	Anorexia Nervosa	COVID_C2	MR Egger	18	0.7677	0.900 (0.451-1.794)
neuropsychiatric system	COVID_C2	ieu-a-1189	Obsessive Compulsive Disorder	COVID_C2	Inverse variance weighted	19	0.7049	1.076 (0.737-1.571)
neuropsychiatric system	COVID_C2	ieu-a-1189	Obsessive Compulsive Disorder	COVID_C2	Weighted median	19	0.9902	1.003 (0.613-1.641)
neuropsychiatric system	COVID_C2	ieu-a-1189	Obsessive Compulsive Disorder	COVID_C2	Simple median	19	0.8930	1.041 (0.577-1.881)
neuropsychiatric system	COVID_C2	ieu-a-1189	Obsessive Compulsive Disorder	COVID_C2	MR Egger	19	0.9964	0.998 (0.516-1.932)
neuropsychiatric system	COVID_C2	ieu-a-803	PGC cross-disorder traits	COVID_C2	Weighted median	12	0.4801	0.889 (0.642-1.232)
neuropsychiatric system	COVID_C2	ieu-a-803	PGC cross-disorder traits	COVID_C2	Simple median	12	0.6973	0.938 (0.680-1.294)
neuropsychiatric system	COVID_C2	ieu-a-803	PGC cross-disorder traits	COVID_C2	Inverse variance weighted	12	0.3768	0.862 (0.619-1.199)
neuropsychiatric system	COVID_C2	ieu-a-803	PGC cross-disorder traits	COVID_C2	MR Egger	12	0.9044	0.937 (0.332-2.643)
neuropsychiatric system	COVID_C2	ieu-a-805	Major depressive disorder	COVID_C2	Inverse variance weighted	12	0.0301	0.612 (0.392-0.954)
neuropsychiatric system	COVID_C2	ieu-a-805	Major depressive disorder	COVID_C2	Weighted median	12	0.2052	0.681 (0.376-1.234)
neuropsychiatric system	COVID_C2	ieu-a-805	Major depressive disorder	COVID_C2	Simple median	12	0.0309	0.509 (0.276-0.940)
neuropsychiatric system	COVID_C2	ieu-a-805	Major depressive disorder	COVID_C2	MR Egger	12	0.8414	0.863 (0.212-3.511)
neuropsychiatric system	COVID_C2	ieu-a-990	Bulimia nervosa	COVID_C2	Inverse variance weighted	18	0.6615	0.971 (0.850-1.109)
neuropsychiatric system	COVID_C2	ieu-a-990	Bulimia nervosa	COVID_C2	Weighted median	18	0.9122	0.991 (0.852-1.154)
neuropsychiatric system	COVID_C2	ieu-a-990	Bulimia nervosa	COVID_C2	Simple median	18	0.5936	0.949 (0.784-1.149)
neuropsychiatric system	COVID_C2	ieu-a-990	Bulimia nervosa	COVID_C2	MR Egger	18	0.0441	1.271 (1.025-1.576)
neuropsychiatric system	COVID_C2	ieu-b-10	focal epilepsy, all documented cases	COVID_C2	Inverse variance weighted	12	0.2554	1.093 (0.938-1.274)
neuropsychiatric system	COVID_C2	ieu-b-10	focal epilepsy, all documented cases	COVID_C2	Weighted median	12	0.4022	1.076 (0.906-1.278)
neuropsychiatric system	COVID_C2	ieu-b-10	focal epilepsy, all documented cases	COVID_C2	MR Egger	12	0.6093	0.927 (0.701-1.227)
neuropsychiatric system	COVID_C2	ieu-b-10	focal epilepsy, all documented cases	COVID_C2	Simple median	12	0.0447	1.238 (1.005-1.524)
neuropsychiatric system	COVID_C2	ieu-b-13	childhood absence epilepsy	COVID_C2	Inverse variance weighted	13	0.0190	1.026 (1.004-1.048)
neuropsychiatric system	COVID_C2	ieu-b-13	childhood absence epilepsy	COVID_C2	Weighted median	13	0.4025	1.013 (0.983-1.043)
neuropsychiatric system	COVID_C2	ieu-b-13	childhood absence epilepsy	COVID_C2	Simple median	13	0.0117	1.050 (1.011-1.090)
neuropsychiatric system	COVID_C2	ieu-b-13	childhood absence epilepsy	COVID_C2	MR Egger	13	0.6557	1.009 (0.970-1.051)
neuropsychiatric system	COVID_C2	ieu-b-14	focal epilepsy, documented hippocampal sclerosis	COVID_C2	Inverse variance weighted	13	0.6240	1.005 (0.985-1.026)
neuropsychiatric system	COVID_C2	ieu-b-14	focal epilepsy, documented hippocampal sclerosis	COVID_C2	Weighted median	13	0.5156	0.991 (0.966-1.018)
neuropsychiatric system	COVID_C2	ieu-b-14	focal epilepsy, documented hippocampal sclerosis	COVID_C2	Simple median	13	0.1515	1.026 (0.991-1.062)
neuropsychiatric system	COVID_C2	ieu-b-14	focal epilepsy, documented hippocampal sclerosis	COVID_C2	MR Egger	13	0.4617	0.985 (0.949-1.023)
neuropsychiatric system	COVID_C2	ieu-b-17	juvenile myoclonic epilepsy	COVID_C2	Inverse variance weighted	13	0.7527	1.004 (0.977-1.032)
neuropsychiatric system	COVID_C2	ieu-b-17	juvenile myoclonic epilepsy	COVID_C2	Simple median	13	0.4554	0.983 (0.940-1.028)
neuropsychiatric system	COVID_C2	ieu-b-17	juvenile myoclonic epilepsy	COVID_C2	MR Egger	13	0.2464	1.032 (0.981-1.085)
neuropsychiatric system	COVID_C2	ieu-b-17	juvenile myoclonic epilepsy	COVID_C2	Weighted median	13	0.3974	0.983 (0.944-1.023)
neuropsychiatric system	COVID_C2	ieu-b-18	multiple sclerosis	COVID_C2	Inverse variance weighted	16	0.2398	0.834 (0.616-1.129)
neuropsychiatric system	COVID_C2	ieu-b-18	multiple sclerosis	COVID_C2	Weighted median	16	0.0639	0.747 (0.548-1.017)
neuropsychiatric system	COVID_C2	ieu-b-18	multiple sclerosis	COVID_C2	MR Egger	16	0.0922	0.595 (0.339-1.045)
neuropsychiatric system	COVID_C2	ieu-b-18	multiple sclerosis	COVID_C2	Simple median	16	0.3691	0.841 (0.577-1.227)
neuropsychiatric system	COVID_C2	ieu-b-2	Alzheimer's disease	COVID_C2	Inverse variance weighted	19	0.8356	1.022 (0.830-1.259)
neuropsychiatric system	COVID_C2	ieu-b-2	Alzheimer's disease	COVID_C2	Simple median	19	0.0628	1.312 (0.986-1.746)
neuropsychiatric system	COVID_C2	ieu-b-2	Alzheimer's disease	COVID_C2	Weighted median	19	0.5910	0.937 (0.739-1.188)
neuropsychiatric system	COVID_C2	ieu-b-2	Alzheimer's disease	COVID_C2	MR Egger	19	0.2016	0.789 (0.557-1.119)
neuropsychiatric system	COVID_C2	ieu-b-41	bipolar disorder	COVID_C2	Simple median	21	0.1502	1.222 (0.930-1.606)
neuropsychiatric system	COVID_C2	ieu-b-41	bipolar disorder	COVID_C2	Inverse variance weighted	21	0.9007	1.015 (0.809-1.272)
neuropsychiatric system	COVID_C2	ieu-b-41	bipolar disorder	COVID_C2	Weighted median	21	0.4542	0.920 (0.738-1.145)
neuropsychiatric system	COVID_C2	ieu-b-41	bipolar disorder	COVID_C2	MR Egger	21	0.6425	0.906 (0.600-1.366)
neuropsychiatric system	COVID_C2	ieu-b-43	frontotemporal dementia (TDP subtype)	COVID_C2	Inverse variance weighted	9	0.0263	0.216 (0.056-0.835)
neuropsychiatric system	COVID_C2	ieu-b-43	frontotemporal dementia (TDP subtype)	COVID_C2	Weighted median	9	0.3914	0.460 (0.078-2.716)
neuropsychiatric system	COVID_C2	ieu-b-43	frontotemporal dementia (TDP subtype)	COVID_C2	Simple median	9	0.3797	0.433 (0.067-2.805)
neuropsychiatric system	COVID_C2	ieu-b-43	frontotemporal dementia (TDP subtype)	COVID_C2	MR Egger	9	0.4435	0.147 (0.001-15.072)
neuropsychiatric system	COVID_C2	ieu-b-5070	Schizophrenia	COVID_C2	Inverse variance weighted	21	0.6224	0.114 (0.000-638.202)
neuropsychiatric system	COVID_C2	ieu-b-5070	Schizophrenia	COVID_C2	Weighted median	21	<0.001	0.000 (0.000-0.000)
neuropsychiatric system	COVID_C2	ieu-b-5070	Schizophrenia	COVID_C2	Simple median	21	<0.001	0.000 (0.000-0.000)
neuropsychiatric system	COVID_C2	ieu-b-5070	Schizophrenia	COVID_C2	MR Egger	21	0.7318	0.034 (0.000-6388361.653)
neuropsychiatric system	COVID_C2	ieu-b-7	Parkinson's disease	COVID_C2	Inverse variance weighted	20	0.9367	0.990 (0.765-1.279)
neuropsychiatric system	COVID_C2	ieu-b-7	Parkinson's disease	COVID_C2	Weighted median	20	0.4914	0.902 (0.673-1.209)
neuropsychiatric system	COVID_C2	ieu-b-7	Parkinson's disease	COVID_C2	MR Egger	20	0.5167	0.866 (0.567-1.325)
neuropsychiatric system	COVID_C2	ieu-b-7	Parkinson's disease	COVID_C2	Simple median	20	0.7325	0.945 (0.683-1.307)
neuropsychiatric system	COVID_C2	ieu-b-8	epilepsy, all documented cases	COVID_C2	Weighted median	12	0.4191	1.065 (0.914-1.240)
neuropsychiatric system	COVID_C2	ieu-b-8	epilepsy, all documented cases	COVID_C2	MR Egger	12	0.4149	0.902 (0.710-1.144)
neuropsychiatric system	COVID_C2	ieu-b-8	epilepsy, all documented cases	COVID_C2	Inverse variance weighted	12	0.2682	1.081 (0.942-1.240)
neuropsychiatric system	COVID_C2	ieu-b-8	epilepsy, all documented cases	COVID_C2	Simple median	12	0.2260	1.114 (0.935-1.328)
neuropsychiatric system	COVID_C2	ieu-b-9	generalized epilepsy, all documented cases	COVID_C2	Inverse variance weighted	12	0.1707	1.132 (0.948-1.352)
neuropsychiatric system	COVID_C2	ieu-b-9	generalized epilepsy, all documented cases	COVID_C2	Weighted median	12	0.1276	1.215 (0.946-1.560)
neuropsychiatric system	COVID_C2	ieu-b-9	generalized epilepsy, all documented cases	COVID_C2	Simple median	12	0.1376	1.249 (0.931-1.674)
neuropsychiatric system	COVID_C2	ieu-b-9	generalized epilepsy, all documented cases	COVID_C2	MR Egger	12	0.6771	0.930 (0.667-1.297)
respiratory	COVID_C2	ieu-a-1021	Percent emphysema	COVID_C2	Simple median	10	0.0516	2.590 (0.994-6.753)
respiratory	COVID_C2	ieu-a-1021	Percent emphysema	COVID_C2	MR Egger	10	0.7254	0.807 (0.255-2.560)
respiratory	COVID_C2	ieu-a-1021	Percent emphysema	COVID_C2	Inverse variance weighted	10	0.0111	2.110 (1.186-3.755)
respiratory	COVID_C2	ieu-a-1021	Percent emphysema	COVID_C2	Weighted median	10	0.1637	1.619 (0.822-3.190)
respiratory	COVID_C2	ieu-b-4976	Pneumonia	COVID_C2	Inverse variance weighted	21	0.6904	1.025 (0.909-1.155)
respiratory	COVID_C2	ieu-b-4976	Pneumonia	COVID_C2	Weighted median	21	0.4893	1.048 (0.917-1.197)
respiratory	COVID_C2	ieu-b-4976	Pneumonia	COVID_C2	MR Egger	21	0.8805	1.017 (0.823-1.255)
respiratory	COVID_C2	ieu-b-4976	Pneumonia	COVID_C2	Simple median	21	0.8307	0.983 (0.836-1.155)
respiratory	COVID_C2	ieu-b-4977	Pneumonia (28 day death in critical care)	COVID_C2	Inverse variance weighted	21	0.4908	0.715 (0.276-1.855)
respiratory	COVID_C2	ieu-b-4977	Pneumonia (28 day death in critical care)	COVID_C2	Weighted median	21	0.6449	0.781 (0.272-2.239)
respiratory	COVID_C2	ieu-b-4977	Pneumonia (28 day death in critical care)	COVID_C2	Simple median	21	0.7756	0.835 (0.241-2.892)
respiratory	COVID_C2	ieu-b-4977	Pneumonia (28 day death in critical care)	COVID_C2	MR Egger	21	0.3542	0.448 (0.086-2.348)
respiratory	COVID_C2	ieu-b-4978	Pneumonia (critical care)	COVID_C2	Inverse variance weighted	21	0.3235	0.851 (0.618-1.172)
respiratory	COVID_C2	ieu-b-4978	Pneumonia (critical care)	COVID_C2	Weighted median	21	0.2822	0.806 (0.544-1.194)
respiratory	COVID_C2	ieu-b-4978	Pneumonia (critical care)	COVID_C2	Simple median	21	0.2248	0.742 (0.458-1.201)
respiratory	COVID_C2	ieu-b-4978	Pneumonia (critical care)	COVID_C2	MR Egger	21	0.1166	0.636 (0.371-1.091)
respiratory	COVID_C2	ieu-b-4979	Pneumonia (death)	COVID_C2	Inverse variance weighted	21	0.7152	0.935 (0.650-1.343)
respiratory	COVID_C2	ieu-b-4979	Pneumonia (death)	COVID_C2	Weighted median	21	0.6541	1.091 (0.746-1.596)
respiratory	COVID_C2	ieu-b-4979	Pneumonia (death)	COVID_C2	Simple median	21	0.7691	0.930 (0.573-1.509)
respiratory	COVID_C2	ieu-b-4979	Pneumonia (death)	COVID_C2	MR Egger	21	0.6188	1.175 (0.629-2.194)
